# Progression of prostate cancer reprograms MYC-mediated lipid metabolism via lysine methyltransferase 2A

**DOI:** 10.1101/2022.06.04.22276001

**Authors:** Nichelle C. Whitlock, Margaret E. White, Brian J. Capaldo, Anson T. Ku, Supreet Agarwal, Lei Fang, Scott Wilkinson, Shana Y. Trostel, Zhen-Dan Shi, Falguni Basuli, Karen Wong, Elaine M. Jagoda, Kathleen Kelly, Peter L. Choyke, Adam G. Sowalsky

## Abstract

**Background:** The activities of MYC, the androgen receptor, and its associated pioneer factors demonstrate substantial reprogramming between early and advanced prostate cancer. Although previous studies have shown a shift in cellular metabolic requirements associated with prostate cancer progression, the epigenetic regulation of these processes is incompletely described. Here, we have integrated chromatin immunoprecipitation sequencing (ChIP-seq) and whole-transcriptome sequencing to identify novel regulators of metabolism in advanced prostate tumors characterized by elevated MYC activity.

**Results:** Using ChIP-seq against MYC, HOXB13, and AR in LNCaP cells, we observed redistribution of co-bound sites suggestive of differential KMT2A activity as a function of *MYC* expression. In a cohort of 177 laser-capture microdissected foci of prostate tumors, *KMT2A* expression was positively correlated with MYC activity, AR activity, and *HOXB13* expression, but decreased with tumor grade severity. However, *KMT2A* expression was negatively correlated with these factors in 25 LuCaP patient-derived xenograft models of advanced prostate cancer and 99 laser-capture microdissected foci of metastatic castration-resistant prostate cancer. Stratified by *KMT2A* expression, ChIP-seq against AR and HOXB13 in 15 LuCaP patient-derived xenografts showed an inverse association with sites involving genes implicated in lipid metabolism, including the arachidonic acid metabolic enzyme *PLA2G4F*. LuCaP patient-derived xenograft models grown as organoids recapitulated the inverse association between *KMT2A* expression and fluorine-18 labeled arachidonic acid uptake *in vitro*.

**Conclusions:** Our study demonstrates that the epigenetic activity of transcription factor oncogenes exhibits a shift during prostate cancer progression with distinctive phenotypic effects on metabolism. These epigenetically driven changes in lipid metabolism may serve as novel targets for the development of novel imaging agents and therapeutics.

## Supplementary Table 2 for "Progression of prostate cancer reprograms MYC-mediated lipid metabolism via lysine methyltransferase 2A"

### Sheet: Supplementary Table 2
ChIP	Geneid	Chr.x	Start.x	End.x	Strand.x	Length	baseMean	log2FoldChange	lfcSE	stat	pvalue	padj	Chr.y	Start.y	End.y	Strand.y	Annotation	Detailed.Annotation	Distance.to.TSS	Nearest.PromoterID	Entrez.ID	Nearest.Unigene	Gene.Name	Gene.Type	log2FoldChange	padj
AR	Interval_135962	7	49678585	49679212	+	628	15.612	4.50561	0.925618	4.86768	1.12916e-06	0.00475251	7	49678586	49679212	+	Intergenic	Intergenic	-134358	ENSG00000188730	ENSG00000188730	ENST00000340652	VWC2	protein_coding	4.50561	0.00475251
AR	Interval_126673	6	62694629	62695006	+	378	3.79874	4.42049	1.11426	3.9672	7.27211e-05	0.0300894	6	62694630	62695006	+	intron (ENSG00000112232, intron 3 of 8)	protein_coding-intron (ENSG00000112232, intron 3 of 8)	301314	ENSG00000112232	ENSG00000112232	ENST00000281156	KHDRBS2	protein_coding	4.42049	0.0300894
AR	Interval_135960	7	49646273	49646960	+	688	24.2195	4.21268	0.797375	5.28318	1.26959e-07	0.00161078	7	49646274	49646960	+	Intergenic	Intergenic	-166640	ENSG00000188730	ENSG00000188730	ENST00000340652	VWC2	protein_coding	4.21268	0.00161078
AR	Interval_44289	14	47160874	47161451	+	578	12.4574	3.95194	0.976083	4.04878	5.14858e-05	0.0256955	14	47160875	47161451	+	Intergenic	Intergenic	-40135	ENSG00000165496	ENSG00000165496	ENST00000298283	RPL10L	protein_coding	3.95194	0.0256955
AR	Interval_126665	6	62281881	62283124	+	1244	25.8087	3.54292	0.839436	4.22059	2.43662e-05	0.0182393	6	62281882	62283124	+	Intergenic	Intergenic	-1505	ENSG00000255633	ENSG00000255633	ENST00000544932	MTRNR2L9	protein_coding	3.54292	0.0182393
AR	Interval_28075	11	108388149	108388581	+	433	7.26398	3.401	0.709989	4.79021	1.66606e-06	0.00521712	11	108388150	108388581	+	intron (ENSG00000110723, intron 2 of 2)	protein_coding-intron (ENSG00000110723, intron 5 of 5)	20569	ENSG00000110723	ENSG00000110723	ENST00000525344	EXPH5	protein_coding	3.401	0.00521712
AR	Interval_25643	11	67407729	67408048	+	320	9.68255	3.2208	0.866291	3.71791	0.000200875	0.0467968	11	67407730	67408048	+	promoter-TSS (ENSG00000167800)	protein_coding-promoter-TSS (ENSG00000167800)	-858	ENSG00000167800	ENSG00000167800	ENST00000335385	TBX10	protein_coding	3.2208	0.0467968
AR	Interval_27058	11	88681493	88682293	+	801	13.3937	3.20001	0.838025	3.81851	0.000134259	0.0395162	11	88681494	88682293	+	intron (ENSG00000168959, intron 2 of 3)	protein_coding-intron (ENSG00000168959, intron 1 of 7)	114923	ENSG00000168959	ENSG00000168959	ENST00000393294	GRM5	protein_coding	3.20001	0.0395162
AR	Interval_27616	11	99651196	99651892	+	697	36.9993	3.18802	0.794742	4.01139	6.03621e-05	0.027664	11	99651197	99651892	+	intron (ENSG00000149972, intron 1 of 21)	protein_coding-intron (ENSG00000149972, intron 1 of 22)	224667	ENSG00000149972	ENSG00000149972	ENST00000524871	CNTN5	protein_coding	3.18802	0.027664
AR	Interval_127234	6	78177868	78178304	+	437	7.86217	3.1876	0.81367	3.91756	8.94497e-05	0.0327585	6	78177869	78178304	+	Intergenic	Intergenic	-4596	ENSG00000135312	ENSG00000135312	ENST00000369947	HTR1B	protein_coding	3.1876	0.0327585
AR	Interval_155683	9	98683182	98683505	+	324	4.84571	3.11227	0.836848	3.71905	0.000199977	0.046712	9	98683183	98683505	+	intron (ENSG00000182150, intron 7 of 14)	protein_coding-intron (ENSG00000182150, intron 6 of 13)	-1340	ENSG00000182150	ENSG00000182150	ENST00000320486	ERCC6L2	protein_coding	3.11227	0.046712
AR	Interval_28781	11	119227133	119227437	+	305	4.35373	2.75977	0.721314	3.82604	0.000130223	0.0389789	11	119227134	119227437	+	TTS (ENSG00000036672)	protein_coding-TTS (ENSG00000036672)	7339	ENSG00000036672	ENSG00000036672	ENST00000455332	USP2	protein_coding	2.75977	0.0389789
AR	Interval_149491	8	120190345	120191063	+	719	26.4189	2.70187	0.650216	4.15534	3.24797e-05	0.0207697	8	120190346	120191063	+	intron (ENSG00000147676, intron 2 of 4)	protein_coding-intron (ENSG00000147676, intron 2 of 4)	-29484	ENSG00000147676	ENSG00000147676	ENST00000276681	MAL2	protein_coding	2.70187	0.0207697
AR	Interval_149492	8	120191298	120192206	+	909	32.0474	2.70102	0.610017	4.42778	9.52087e-06	0.0124455	8	120191299	120192206	+	intron (ENSG00000147676, intron 2 of 4)	protein_coding-intron (ENSG00000147676, intron 2 of 4)	-28436	ENSG00000147676	ENSG00000147676	ENST00000276681	MAL2	protein_coding	2.70102	0.0124455
AR	Interval_21804	10	133672512	133673152	+	641	16.6225	2.68894	0.727048	3.69844	0.000216928	0.0487027	10	133672513	133673152	+	Intergenic	Intergenic	-50297	ENSG00000189275	ENSG00000189275	ENST00000341866	AL450307.1	protein_coding	2.68894	0.0487027
AR	Interval_149490	8	120189482	120190190	+	709	19.8226	2.68735	0.627612	4.28187	1.8533e-05	0.0162508	8	120189483	120190190	+	intron (ENSG00000147676, intron 2 of 4)	protein_coding-intron (ENSG00000147676, intron 2 of 4)	-30352	ENSG00000147676	ENSG00000147676	ENST00000276681	MAL2	protein_coding	2.68735	0.0162508
AR	Interval_125985	6	46823760	46824137	+	378	4.24051	2.567	0.681363	3.76745	0.000164927	0.0421112	6	46823761	46824137	+	intron (ENSG00000069122, intron 18 of 19)	protein_coding-intron (ENSG00000069122, intron 19 of 20)	15653	ENSG00000069122	ENSG00000069122	ENST00000265417	GPR116	protein_coding	2.567	0.0421112
AR	Interval_67541	19	21534321	21534951	+	631	12.5148	2.55304	0.542478	4.70626	2.52298e-06	0.00637137	19	21534322	21534951	+	Intergenic	Intergenic	-7177	ENSG00000172687	ENSG00000172687	ENST00000380870	ZNF738	protein_coding	2.55304	0.00637137
AR	Interval_46898	14	91419812	91420598	+	787	19.1785	2.54992	0.619114	4.11866	3.81088e-05	0.0222773	14	91419813	91420598	+	intron (ENSG00000100784, intron 3 of 9)	protein_coding-intron (ENSG00000100784, intron 3 of 16)	106724	ENSG00000100784	ENSG00000100784	ENST00000554206	RPS6KA5	protein_coding	2.54992	0.0222773
AR	Interval_147092	8	86235967	86236276	+	310	5.85909	2.49355	0.640696	3.89194	9.94473e-05	0.0337669	8	86235968	86236276	+	Intergenic	Intergenic	18950	ENSG00000133742	ENSG00000133742	ENST00000523953	CA1	protein_coding	2.49355	0.0337669
AR	Interval_151261	8	145518737	145519224	+	488	9.06959	2.34579	0.621766	3.77278	0.000161439	0.0419618	8	145518738	145519224	+	intron (ENSG00000185122, intron 3 of 4)	protein_coding-intron (ENSG00000185122, intron 1 of 12)	-3932	ENSG00000170727	ENSG00000170727	ENST00000307404	BOP1	protein_coding	2.34579	0.0419618
AR	Interval_115322	5	42834460	42835325	+	866	28.1825	2.32921	0.550318	4.23249	2.3112e-05	0.0179035	5	42834461	42835325	+	intron (ENSG00000250722, intron 1 of 4)	protein_coding-intron (ENSG00000250722, intron 1 of 4)	-22899	ENSG00000250722	ENSG00000250722	ENST00000514218	SEPP1	protein_coding	2.32921	0.0179035
AR	Interval_109086	4	110780567	110781324	+	758	14.0561	2.252	0.55005	4.09418	4.23665e-05	0.023566	4	110780568	110781324	+	intron (ENSG00000183423, intron 2 of 3)	protein_coding-intron (ENSG00000183423, intron 1 of 3)	11588	ENSG00000183423	ENSG00000183423	ENST00000594814	LRIT3	protein_coding	2.252	0.023566
AR	Interval_26448	11	77755617	77756227	+	611	14.2335	2.18001	0.557557	3.90994	9.23194e-05	0.0330396	11	77755618	77756227	+	intron (ENSG00000151364, intron 1 of 2)	protein_coding-intron (ENSG00000259112, intron 1 of 1)	1315	ENSG00000151364	ENSG00000151364	ENST00000533144	KCTD14	protein_coding	2.18001	0.0330396
AR	Interval_151278	8	145654464	145654896	+	433	16.1871	2.11175	0.521126	4.05228	5.0722e-05	0.025516	8	145654465	145654896	+	promoter-TSS (ENSG00000160948)	protein_coding-promoter-TSS (ENSG00000160948)	-749	ENSG00000160948	ENSG00000160948	ENST00000533806	VPS28	protein_coding	2.11175	0.025516
AR	Interval_133764	7	16718277	16719025	+	749	27.9075	1.96882	0.503368	3.9113	9.18017e-05	0.0330396	7	16718278	16719025	+	intron (ENSG00000136261, intron 3 of 5)	protein_coding-intron (ENSG00000136261, intron 3 of 11)	17812	ENSG00000136261	ENSG00000136261	ENST00000258761	BZW2	protein_coding	1.96882	0.0330396
AR	Interval_25578	11	66839024	66839663	+	640	9.86368	1.71059	0.456259	3.74917	0.000177421	0.0438404	11	66839025	66839663	+	TTS (ENSG00000173156)	protein_coding-TTS (ENSG00000173156)	15013	ENSG00000173156	ENSG00000173156	ENST00000308831	RHOD	protein_coding	1.71059	0.0438404
AR	Interval_25638	11	67397778	67398758	+	981	61.9983	1.65366	0.423844	3.90158	9.55655e-05	0.033456	11	67397779	67398758	+	promoter-TSS (ENSG00000167799)	protein_coding-promoter-TSS (ENSG00000167799)	-876	ENSG00000167799	ENSG00000167799	ENST00000301490	NUDT8	protein_coding	1.65366	0.033456
AR	Interval_151006	8	142183242	142183733	+	492	12.0043	1.63232	0.430836	3.78873	0.000151417	0.04094	8	142183243	142183733	+	promoter-TSS (ENSG00000105339)	protein_coding-promoter-TSS (ENSG00000105339)	-17885	ENSG00000105339	ENSG00000105339	ENST00000519811	DENND3	protein_coding	1.63232	0.04094
AR	Interval_151176	8	144660163	144661141	+	979	41.5817	1.61041	0.404687	3.97939	6.90921e-05	0.0294731	8	144660164	144661141	+	promoter-TSS (ENSG00000147813)	protein_coding-promoter-TSS (ENSG00000147813)	-324	ENSG00000147813	ENSG00000147813	ENST00000491904	NAPRT1	protein_coding	1.61041	0.0294731
AR	Interval_25623	11	67273307	67274015	+	709	31.9192	1.59857	0.377513	4.23448	2.29077e-05	0.0179035	11	67273308	67274015	+	promoter-TSS (ENSG00000110697)	protein_coding-promoter-TSS (ENSG00000110697)	-1821	ENSG00000110697	ENSG00000110697	ENST00000528559	PITPNM1	protein_coding	1.59857	0.0179035
AR	Interval_25637	11	67396675	67397614	+	940	67.0899	1.59461	0.389067	4.09854	4.15757e-05	0.0232285	11	67396676	67397614	+	exon (ENSG00000167799, exon 1 of 2)	protein_coding-exon (ENSG00000167799, exon 1 of 2)	247	ENSG00000167799	ENSG00000167799	ENST00000301490	NUDT8	protein_coding	1.59461	0.0232285
AR	Interval_151289	8	145733747	145734805	+	1059	81.4085	1.56148	0.377496	4.13642	3.52769e-05	0.0214494	8	145733748	145734805	+	promoter-TSS (ENSG00000167700)	protein_coding-promoter-TSS (ENSG00000167700)	-1353	ENSG00000167700	ENSG00000167700	ENST00000301327	MFSD3	protein_coding	1.56148	0.0214494
AR	Interval_86490	20	56292758	56294072	+	1315	53.7879	1.43087	0.349913	4.08923	4.32812e-05	0.0239422	20	56292759	56294072	+	Intergenic	Intergenic	-6823	ENSG00000124225	ENSG00000124225	ENST00000472841	PMEPA1	protein_coding	1.43087	0.0239422
AR	Interval_151269	8	145596708	145598108	+	1401	59.7174	1.42985	0.374717	3.8158	0.000135742	0.0395384	8	145596709	145598108	+	promoter-TSS (ENSG00000173137)	protein_coding-promoter-TSS (ENSG00000173137)	618	ENSG00000173137	ENSG00000173137	ENST00000308860	ADCK5	protein_coding	1.42985	0.0395384
AR	Interval_25650	11	67441830	67442603	+	774	83.0737	1.37205	0.34473	3.98007	6.88938e-05	0.0294731	11	67441831	67442603	+	promoter-TSS (ENSG00000132746)	protein_coding-promoter-TSS (ENSG00000132746)	-7111	ENSG00000132746	ENSG00000132746	ENST00000530069	ALDH3B2	protein_coding	1.37205	0.0294731
AR	Interval_151242	8	145115077	145115998	+	922	41.1743	1.35992	0.318381	4.27137	1.94275e-05	0.0164604	8	145115078	145115998	+	promoter-TSS (ENSG00000178814)	protein_coding-promoter-TSS (ENSG00000178814)	3197	ENSG00000178814	ENSG00000178814	ENST00000567871	OPLAH	protein_coding	1.35992	0.0164604
AR	Interval_25609	11	67158609	67159763	+	1155	54.3538	1.23785	0.328094	3.77285	0.000161396	0.0419618	11	67158610	67159763	+	promoter-TSS (ENSG00000172613)	protein_coding-promoter-TSS (ENSG00000172613)	-243	ENSG00000172613	ENSG00000172613	ENST00000307980	RAD9A	protein_coding	1.23785	0.0419618
AR	Interval_25599	11	67069910	67071906	+	1997	77.1065	1.23401	0.279092	4.42151	9.8014e-06	0.0126285	11	67069911	67071906	+	promoter-TSS (ENSG00000172830)	protein_coding-promoter-TSS (ENSG00000172830)	-272	ENSG00000172830	ENSG00000172830	ENST00000525913	SSH3	protein_coding	1.23401	0.0126285
AR	Interval_27335	11	94276453	94277862	+	1410	80.9996	1.21794	0.30311	4.01814	5.86605e-05	0.0274329	11	94276454	94277862	+	exon (ENSG00000196371, exon 1 of 1)	protein_coding-exon (ENSG00000196371, exon 1 of 1)	141	ENSG00000196371	ENSG00000196371	ENST00000358752	FUT4	protein_coding	1.21794	0.0274329
AR	Interval_151209	8	144911006	144912048	+	1043	44.2879	1.17266	0.289885	4.04527	5.22624e-05	0.0258785	8	144911007	144912048	+	promoter-TSS (ENSG00000179950)	protein_coding-promoter-TSS (ENSG00000179950)	-4217	ENSG00000179950	ENSG00000179950	ENST00000526683	PUF60	protein_coding	1.17266	0.0258785
AR	Interval_6943	1	111154599	111155225	+	627	13.3095	-1.67368	0.431641	-3.87748	0.000105544	0.0346702	1	111154600	111155225	+	intron (ENSG00000177301, intron 1 of 4)	protein_coding-intron (ENSG00000177301, intron 1 of 4)	-5926	ENSG00000177301	ENSG00000177301	ENST00000369770	KCNA2	protein_coding	-1.67368	0.0346702
AR	Interval_99558	3	140400145	140400732	+	588	12.3449	-1.72535	0.466773	-3.69634	0.000218733	0.0487963	3	140400146	140400732	+	intron (ENSG00000155890, intron 1 of 4)	protein_coding-intron (ENSG00000155890, intron 1 of 4)	3558	ENSG00000155890	ENSG00000155890	ENST00000286349	TRIM42	protein_coding	-1.72535	0.0487963
AR	Interval_83240	20	326089	326591	+	503	19.6136	-1.74026	0.433514	-4.01431	5.96198e-05	0.0274746	20	326090	326591	+	intron (ENSG00000225377, intron 1 of 2)	antisense-intron (ENSG00000225377, intron 1 of 2)	-1409	ENSG00000125841	ENSG00000125841	ENST00000608736	NRSN2	protein_coding	-1.74026	0.0274746
AR	Interval_153274	9	35269719	35270142	+	424	10.6535	-1.74618	0.45996	-3.79637	0.000146828	0.0406103	9	35269720	35270142	+	intron (ENSG00000198722, intron 7 of 39)	protein_coding-intron (ENSG00000198722, intron 7 of 38)	42136	ENSG00000198722	ENSG00000198722	ENST00000378495	UNC13B	protein_coding	-1.74618	0.0406103
AR	Interval_57950	17	19305320	19305992	+	673	18.7019	-1.76095	0.45913	-3.83541	0.000125354	0.0383109	17	19305321	19305992	+	Intergenic	Intergenic	-9347	ENSG00000128482	ENSG00000128482	ENST00000461366	RNF112	protein_coding	-1.76095	0.0383109
AR	Interval_69858	2	3593199	3594114	+	916	33.2737	-1.76321	0.384425	-4.58661	4.5051e-06	0.00888821	2	3593200	3594114	+	intron (ENSG00000255767, intron 1 of 2)	protein_coding-intron (ENSG00000171865, intron 7 of 7)	1890	ENSG00000255767	ENSG00000255767	ENST00000438485	RP13-512J5.1	protein_coding	-1.76321	0.00888821
AR	Interval_88119	21	36039684	36040177	+	494	11.4729	-1.87262	0.502036	-3.73004	0.000191448	0.0456968	21	36039685	36040177	+	Intergenic	Intergenic	-1757	ENSG00000159212	ENSG00000159212	ENST00000360731	CLIC6	protein_coding	-1.87262	0.0456968
AR	Interval_11794	1	210029255	210029945	+	691	10.7179	-1.89634	0.499926	-3.79325	0.000148688	0.0407253	1	210029256	210029945	+	exon (ENSG00000117597, exon 12 of 12)	protein_coding-exon (ENSG00000117597, exon 12 of 12)	28248	ENSG00000117597	ENSG00000117597	ENST00000491415	DIEXF	protein_coding	-1.89634	0.0407253
AR	Interval_23878	11	34492675	34493112	+	438	8.76907	-1.8995	0.489118	-3.88353	0.000102953	0.0342137	11	34492676	34493112	+	intron (ENSG00000121691, intron 1 of 1)	protein_coding-intron (ENSG00000121691, intron 12 of 12)	633	ENSG00000121691	ENSG00000121691	ENST00000241052	CAT	protein_coding	-1.8995	0.0342137
AR	Interval_98661	3	125340974	125341670	+	697	13.0378	-1.91119	0.51015	-3.74633	0.000179442	0.0442338	3	125340975	125341670	+	Intergenic	Intergenic	-27388	ENSG00000144909	ENSG00000144909	ENST00000296220	OSBPL11	protein_coding	-1.91119	0.0442338
AR	Interval_76040	2	110877840	110878491	+	652	26.1399	-1.91225	0.447997	-4.26844	1.96846e-05	0.0164604	2	110877841	110878491	+	Intergenic	Intergenic	-4567	ENSG00000144063	ENSG00000144063	ENST00000272462	MALL	protein_coding	-1.91225	0.0164604
AR	Interval_126021	6	47128784	47129286	+	503	11.109	-1.94965	0.514265	-3.79115	0.000149954	0.0407858	6	47128785	47129286	+	Intergenic	Intergenic	-137001	ENSG00000153292	ENSG00000153292	ENST00000371253	GPR110	protein_coding	-1.94965	0.0407858
AR	Interval_100586	3	156402911	156403309	+	399	9.50658	-1.97541	0.501173	-3.94157	8.09487e-05	0.0308796	3	156402912	156403309	+	intron (ENSG00000163659, intron 1 of 4)	protein_coding-intron (ENSG00000163659, intron 2 of 5)	8657	ENSG00000163659	ENSG00000163659	ENST00000295924	TIPARP	protein_coding	-1.97541	0.0308796
AR	Interval_153833	9	73053420	73053911	+	492	11.8073	-1.98449	0.502747	-3.94729	7.90421e-05	0.0308796	9	73053421	73053911	+	Intergenic	Intergenic	-24126	ENSG00000119138	ENSG00000119138	ENST00000377126	KLF9	protein_coding	-1.98449	0.0308796
AR	Interval_94022	3	44279267	44279779	+	513	19.6712	-1.98706	0.511614	-3.88391	0.000102788	0.0342137	3	44279268	44279779	+	Intergenic	Intergenic	-3855	ENSG00000173769	ENSG00000173769	ENST00000309765	TOPAZ1	protein_coding	-1.98706	0.0342137
AR	Interval_57949	17	19301322	19301898	+	577	19.6845	-2.00876	0.502124	-4.00054	6.31994e-05	0.0281531	17	19301323	19301898	+	Intergenic	Intergenic	-13393	ENSG00000128482	ENSG00000128482	ENST00000461366	RNF112	protein_coding	-2.00876	0.0281531
AR	Interval_116699	5	71317692	71318234	+	543	13.9865	-2.0169	0.525527	-3.83785	0.000124114	0.0382072	5	71317693	71318234	+	Intergenic	Intergenic	-85341	ENSG00000131711	ENSG00000131711	ENST00000296755	MAP1B	protein_coding	-2.0169	0.0382072
AR	Interval_92523	3	20122520	20123172	+	653	18.0499	-2.02396	0.467435	-4.32993	1.49157e-05	0.0147138	3	20122521	20123172	+	intron (ENSG00000114166, intron 2 of 4)	protein_coding-intron (ENSG00000114166, intron 2 of 17)	-30240	ENSG00000114166	ENSG00000114166	ENST00000263754	KAT2B	protein_coding	-2.02396	0.0147138
AR	Interval_93581	3	37508363	37508943	+	581	16.33	-2.09164	0.442969	-4.72186	2.33698e-06	0.00614756	3	37508364	37508943	+	intron (ENSG00000144668, intron 1 of 15)	protein_coding-intron (ENSG00000144668, intron 1 of 27)	68000	ENSG00000198590	ENSG00000198590	ENST00000328376	C3orf35	protein_coding	-2.09164	0.00614756
AR	Interval_30028	12	5156421	5157382	+	962	11.5095	-2.11249	0.45784	-4.61403	3.94938e-06	0.00804317	12	5156422	5157382	+	TTS (ENSG00000130037)	protein_coding-TTS (ENSG00000130037)	3817	ENSG00000130037	ENSG00000130037	ENST00000252321	KCNA5	protein_coding	-2.11249	0.00804317
AR	Interval_95105	3	59881572	59882191	+	620	17.604	-2.14345	0.522134	-4.10517	4.04025e-05	0.0228767	3	59881573	59882191	+	intron (ENSG00000189283, intron 5 of 6)	protein_coding-intron (ENSG00000189283, intron 4 of 4)	75701	ENSG00000269415	ENSG00000269415	ENST00000593377	NPCDR1	protein_coding	-2.14345	0.0228767
AR	Interval_67829	19	32850199	32850725	+	527	16.3557	-2.14802	0.497994	-4.31334	1.60807e-05	0.0151613	19	32850200	32850725	+	exon (ENSG00000168813, exon 4 of 4)	protein_coding-exon (ENSG00000168813, exon 4 of 4)	13931	ENSG00000168813	ENSG00000168813	ENST00000311921	ZNF507	protein_coding	-2.14802	0.0151613
AR	Interval_32420	12	48293856	48294373	+	518	16.8405	-2.15106	0.550992	-3.90398	9.46224e-05	0.0333734	12	48293857	48294373	+	intron (ENSG00000111424, intron 1 of 5)	protein_coding-intron (ENSG00000111424, intron 1 of 10)	4671	ENSG00000111424	ENSG00000111424	ENST00000395324	VDR	protein_coding	-2.15106	0.0333734
AR	Interval_158451	9	138843919	138844656	+	738	17.195	-2.1656	0.556445	-3.89185	9.94819e-05	0.0337669	9	138843920	138844656	+	intron (ENSG00000130560, intron 1 of 1)	protein_coding-intron (ENSG00000130560, intron 3 of 9)	-7379	ENSG00000130560	ENSG00000130560	ENST00000371756	UBAC1	protein_coding	-2.1656	0.0337669
AR	Interval_17477	10	61055500	61055868	+	369	16.3216	-2.17535	0.583003	-3.73129	0.000190502	0.0455571	10	61055501	61055868	+	intron (ENSG00000148541, intron 5 of 13)	protein_coding-intron (ENSG00000148541, intron 5 of 13)	-12243	ENSG00000148541	ENSG00000148541	ENST00000512919	FAM13C	protein_coding	-2.17535	0.0455571
AR	Interval_23210	11	19812098	19812577	+	480	21.7604	-2.18151	0.560808	-3.88994	0.00010027	0.0338421	11	19812099	19812577	+	intron (ENSG00000166833, intron 2 of 41)	protein_coding-intron (ENSG00000166833, intron 1 of 37)	12866	ENSG00000166833	ENSG00000166833	ENST00000396085	NAV2	protein_coding	-2.18151	0.0338421
AR	Interval_71495	2	27123161	27123777	+	617	34.0036	-2.23835	0.496924	-4.50441	6.65578e-06	0.0109204	2	27123162	27123777	+	intron (ENSG00000157851, intron 2 of 3)	protein_coding-intron (ENSG00000157851, intron 2 of 12)	-37858	ENSG00000157851	ENSG00000157851	ENST00000288699	DPYSL5	protein_coding	-2.23835	0.0109204
AR	Interval_98623	3	124720293	124720735	+	443	12.8637	-2.24679	0.535121	-4.19866	2.68502e-05	0.0190466	3	124720294	124720735	+	intron (ENSG00000173706, intron 1 of 6)	protein_coding-intron (ENSG00000173706, intron 11 of 16)	8879	ENSG00000173706	ENSG00000173706	ENST00000311127	HEG1	protein_coding	-2.24679	0.0190466
AR	Interval_158026	9	132418956	132419506	+	551	17.4607	-2.24692	0.543154	-4.13681	3.52171e-05	0.0214494	9	132418957	132419506	+	Intergenic	Intergenic	-8689	ENSG00000167157	ENSG00000167157	ENST00000372469	PRRX2	protein_coding	-2.24692	0.0214494
AR	Interval_92042	3	12329871	12330367	+	497	6.84945	-2.25002	0.564762	-3.98402	6.77586e-05	0.0292003	3	12329872	12330367	+	promoter-TSS (ENSG00000132170)	protein_coding-promoter-TSS (ENSG00000132170)	-23768	ENSG00000132170	ENSG00000132170	ENST00000287820	PPARG	protein_coding	-2.25002	0.0292003
AR	Interval_85937	20	48740199	48740653	+	455	10.0226	-2.27842	0.605385	-3.76359	0.000167489	0.0423082	20	48740200	48740653	+	TTS (ENSG00000240849)	protein_coding-TTS (ENSG00000240849)	-10743	ENSG00000244687	ENSG00000244687	ENST00000420027	UBE2V1	protein_coding	-2.27842	0.0423082
AR	Interval_95180	3	61218313	61218846	+	534	13.787	-2.29446	0.589207	-3.89415	9.8542e-05	0.0337198	3	61218314	61218846	+	intron (ENSG00000189283, intron 1 of 9)	protein_coding-intron (ENSG00000189283, intron 1 of 8)	18544	ENSG00000189283	ENSG00000189283	ENST00000468189	FHIT	protein_coding	-2.29446	0.0337198
AR	Interval_29788	12	1645928	1646443	+	516	17.5183	-2.3034	0.5843	-3.94215	8.07543e-05	0.0308796	12	1645929	1646443	+	intron (ENSG00000111186, intron 1 of 3)	protein_coding-intron (ENSG00000111186, intron 1 of 3)	6201	ENSG00000111186	ENSG00000111186	ENST00000397196	WNT5B	protein_coding	-2.3034	0.0308796
AR	Interval_86099	20	50309581	50310154	+	574	20.2038	-2.30369	0.474946	-4.85043	1.23191e-06	0.00479025	20	50309582	50310154	+	intron (ENSG00000054793, intron 7 of 27)	protein_coding-intron (ENSG00000054793, intron 4 of 22)	39258	ENSG00000054793	ENSG00000054793	ENST00000338821	ATP9A	protein_coding	-2.30369	0.00479025
AR	Interval_117954	5	94472829	94473390	+	562	14.9608	-2.31404	0.598648	-3.86545	0.000110886	0.0358088	5	94472830	94473390	+	intron (ENSG00000175471, intron 1 of 22)	protein_coding-intron (ENSG00000175471, intron 1 of 7)	147169	ENSG00000175471	ENSG00000175471	ENST00000515393	MCTP1	protein_coding	-2.31404	0.0358088
AR	Interval_69523	19	56663745	56664089	+	345	4.38806	-2.31913	0.613733	-3.77873	0.000157633	0.0418011	19	56663746	56664089	+	promoter-TSS (ENSG00000204533)	protein_coding-promoter-TSS (ENSG00000204533)	-667	ENSG00000204533	ENSG00000204533	ENST00000376271	AC024580.1	protein_coding	-2.31913	0.0418011
AR	Interval_18006	10	68750963	68751492	+	530	8.46975	-2.33427	0.631898	-3.69406	0.000220705	0.0489106	10	68750964	68751492	+	intron (ENSG00000198739, intron 2 of 2)	protein_coding-intron (ENSG00000198739, intron 2 of 2)	-20820	ENSG00000198739	ENSG00000198739	ENST00000361320	LRRTM3	protein_coding	-2.33427	0.0489106
AR	Interval_47125	14	94623476	94624073	+	598	20.6895	-2.33491	0.592306	-3.94206	8.07851e-05	0.0308796	14	94623477	94624073	+	intron (ENSG00000119698, intron 1 of 5)	protein_coding-intron (ENSG00000119698, intron 1 of 5)	11310	ENSG00000119698	ENSG00000119698	ENST00000304338	PPP4R4	protein_coding	-2.33491	0.0308796
AR	Interval_20805	10	115736602	115737116	+	515	7.95488	-2.33925	0.614379	-3.8075	0.000140377	0.0399843	10	115736603	115737116	+	Intergenic	Intergenic	62329	ENSG00000234631	ENSG00000234631	ENST00000451472	AL162407.1	protein_coding	-2.33925	0.0399843
AR	Interval_68895	19	48667167	48667613	+	447	6.0957	-2.33975	0.629162	-3.71884	0.000200141	0.046712	19	48667168	48667613	+	intron (ENSG00000105486, intron 2 of 27)	protein_coding-intron (ENSG00000105486, intron 2 of 27)	6119	ENSG00000105486	ENSG00000105486	ENST00000263274	LIG1	protein_coding	-2.33975	0.046712
AR	Interval_138303	7	95320626	95321211	+	586	30.7346	-2.37929	0.465216	-5.11438	3.14779e-07	0.00226152	7	95320627	95321211	+	Intergenic	Intergenic	-80987	ENSG00000158560	ENSG00000158560	ENST00000537881	DYNC1I1	protein_coding	-2.37929	0.00226152
AR	Interval_136781	7	69868944	69869713	+	770	14.9223	-2.39334	0.58698	-4.07738	4.55466e-05	0.0241832	7	69868945	69869713	+	intron (ENSG00000158321, intron 1 of 1)	protein_coding-intron (ENSG00000158321, intron 4 of 18)	-367104	ENSG00000158321	ENSG00000158321	ENST00000342771	AUTS2	protein_coding	-2.39334	0.0241832
AR	Interval_151954	9	12517596	12517999	+	404	15.4882	-2.40786	0.590865	-4.07514	4.59862e-05	0.0242951	9	12517597	12517999	+	Intergenic	Intergenic	-167641	ENSG00000107165	ENSG00000107165	ENST00000388918	TYRP1	protein_coding	-2.40786	0.0242951
AR	Interval_92522	3	20114617	20115265	+	649	11.1241	-2.41315	0.620391	-3.88971	0.000100362	0.0338421	3	20114618	20115265	+	intron (ENSG00000114166, intron 2 of 4)	protein_coding-intron (ENSG00000114166, intron 2 of 17)	-38145	ENSG00000114166	ENSG00000114166	ENST00000263754	KAT2B	protein_coding	-2.41315	0.0338421
AR	Interval_29948	12	3651801	3652418	+	618	13.023	-2.41957	0.616723	-3.92326	8.73575e-05	0.0324423	12	3651802	3652418	+	intron (ENSG00000111218, intron 2 of 8)	protein_coding-intron (ENSG00000111218, intron 2 of 11)	51685	ENSG00000111218	ENSG00000111218	ENST00000382622	PRMT8	protein_coding	-2.41957	0.0324423
AR	Interval_142791	8	11721340	11721813	+	474	14.068	-2.42418	0.458926	-5.2823	1.27569e-07	0.00161078	8	11721341	11721813	+	intron (ENSG00000164733, intron 2 of 4)	protein_coding-intron (ENSG00000164733, intron 1 of 10)	3984	ENSG00000164733	ENSG00000164733	ENST00000534382	CTSB	protein_coding	-2.42418	0.00161078
AR	Interval_22281	11	4725190	4725850	+	661	16.7613	-2.43352	0.60242	-4.03958	5.35475e-05	0.0260389	11	4725191	4725850	+	promoter-TSS (ENSG00000167346)	protein_coding-promoter-TSS (ENSG00000167346)	-637	ENSG00000167346	ENSG00000167346	ENST00000380390	MMP26	protein_coding	-2.43352	0.0260389
AR	Interval_22256	11	4480859	4481372	+	514	7.33541	-2.4411	0.618834	-3.94468	7.99075e-05	0.0308796	11	4480860	4481372	+	Intergenic	Intergenic	10591	ENSG00000181963	ENSG00000181963	ENST00000325719	OR52K2	protein_coding	-2.4411	0.0308796
AR	Interval_17699	10	63370403	63370858	+	456	13.3651	-2.46558	0.648364	-3.80278	0.000143083	0.0402734	10	63370404	63370858	+	Intergenic	Intergenic	-52124	ENSG00000183346	ENSG00000183346	ENST00000330194	C10orf107	protein_coding	-2.46558	0.0402734
AR	Interval_117396	5	80650951	80651291	+	341	6.94107	-2.48029	0.520915	-4.76141	1.92241e-06	0.00551676	5	80650952	80651291	+	intron (ENSG00000172497, intron 5 of 14)	protein_coding-intron (ENSG00000172497, intron 5 of 14)	38877	ENSG00000172497	ENSG00000172497	ENST00000513751	ACOT12	protein_coding	-2.48029	0.00551676
AR	Interval_42543	13	110465063	110465369	+	307	7.42346	-2.48032	0.641047	-3.86917	0.000109205	0.0354473	13	110465064	110465369	+	Intergenic	Intergenic	-26301	ENSG00000185950	ENSG00000185950	ENST00000375856	IRS2	protein_coding	-2.48032	0.0354473
AR	Interval_95407	3	64802063	64802525	+	463	9.72458	-2.49137	0.635975	-3.91741	8.95064e-05	0.0327585	3	64802064	64802525	+	intron (ENSG00000241684, intron 3 of 5)	antisense-intron (ENSG00000241684, intron 3 of 4)	-128618	ENSG00000163638	ENSG00000163638	ENST00000498707	ADAMTS9	protein_coding	-2.49137	0.0327585
AR	Interval_157289	9	123175437	123176025	+	589	18.6389	-2.49464	0.578458	-4.31256	1.61375e-05	0.0151613	9	123175438	123176025	+	intron (ENSG00000136861, intron 21 of 23)	protein_coding-intron (ENSG00000136861, intron 28 of 37)	-23176	ENSG00000136861	ENSG00000136861	ENST00000360822	CDK5RAP2	protein_coding	-2.49464	0.0151613
AR	Interval_66958	19	14028751	14029212	+	462	10.2625	-2.50751	0.655868	-3.82319	0.000131737	0.0391177	19	14028752	14029212	+	promoter-TSS (ENSG00000132024)	protein_coding-promoter-TSS (ENSG00000132024)	-1525	ENSG00000132024	ENSG00000132024	ENST00000318003	CC2D1A	protein_coding	-2.50751	0.0391177
AR	Interval_102605	3	186115627	186116069	+	443	5.56795	-2.50842	0.639285	-3.92379	8.71671e-05	0.0324423	3	186115628	186116069	+	Intergenic	Intergenic	-35827	ENSG00000058866	ENSG00000058866	ENST00000265022	DGKG	protein_coding	-2.50842	0.0324423
AR	Interval_9366	1	171565921	171566293	+	373	5.0971	-2.52507	0.681911	-3.70293	0.00021312	0.0483213	1	171565922	171566293	+	Intergenic	Intergenic	9895	ENSG00000117523	ENSG00000117523	ENST00000495585	PRRC2C	protein_coding	-2.52507	0.0483213
AR	Interval_49018	15	42443845	42444951	+	1107	29.3025	-2.5418	0.545877	-4.65635	3.21868e-06	0.00702913	15	42443846	42444951	+	intron (ENSG00000168907, intron 6 of 6)	protein_coding-intron (ENSG00000168907, intron 6 of 18)	4418	ENSG00000168907	ENSG00000168907	ENST00000397272	PLA2G4F	protein_coding	-2.5418	0.00702913
AR	Interval_143258	8	19864592	19865108	+	517	10.0447	-2.54274	0.667381	-3.81002	0.000138954	0.0399665	8	19864593	19865108	+	Intergenic	Intergenic	68469	ENSG00000175445	ENSG00000175445	ENST00000311322	LPL	protein_coding	-2.54274	0.0399665
AR	Interval_8295	1	154787917	154788454	+	538	17.7782	-2.55722	0.588013	-4.34892	1.36811e-05	0.0146379	1	154787918	154788454	+	intron (ENSG00000143603, intron 2 of 7)	protein_coding-intron (ENSG00000143603, intron 2 of 7)	-107484	ENSG00000143603	ENSG00000143603	ENST00000271915	KCNN3	protein_coding	-2.55722	0.0146379
AR	Interval_59054	17	38735589	38736123	+	535	20.7163	-2.56541	0.681057	-3.76681	0.000165349	0.0421112	17	38735590	38736123	+	Intergenic	Intergenic	-18591	ENSG00000126353	ENSG00000126353	ENST00000246657	CCR7	protein_coding	-2.56541	0.0421112
AR	Interval_17530	10	61626566	61627033	+	468	13.4371	-2.58263	0.678788	-3.80476	0.000141939	0.0402734	10	61626567	61627033	+	intron (ENSG00000108091, intron 1 of 8)	protein_coding-intron (ENSG00000108091, intron 1 of 8)	-54314	ENSG00000108091	ENSG00000108091	ENST00000263102	CCDC6	protein_coding	-2.58263	0.0402734
AR	Interval_92043	3	12336465	12336956	+	492	8.41387	-2.58673	0.600809	-4.30541	1.66678e-05	0.0151613	3	12336466	12336956	+	intron (ENSG00000132170, intron 1 of 1)	protein_coding-intron (ENSG00000132170, intron 1 of 7)	-17176	ENSG00000132170	ENSG00000132170	ENST00000287820	PPARG	protein_coding	-2.58673	0.0151613
AR	Interval_159605	X	19076709	19077137	+	429	4.83273	-2.58794	0.675359	-3.83195	0.000127132	0.038681	X	19076710	19077137	+	intron (ENSG00000173698, intron 3 of 27)	protein_coding-intron (ENSG00000173698, intron 2 of 23)	-22417	ENSG00000173698	ENSG00000173698	ENST00000354791	GPR64	protein_coding	-2.58794	0.038681
AR	Interval_137358	7	80151650	80152454	+	805	18.1766	-2.59695	0.67795	-3.83059	0.000127838	0.0387162	7	80151651	80152454	+	intron (ENSG00000135218, intron 3 of 16)	protein_coding-intron (ENSG00000135218, intron 3 of 16)	-10716	ENSG00000214415	ENSG00000214415	ENST00000398291	GNAT3	protein_coding	-2.59695	0.0387162
AR	Interval_120006	5	134885535	134886155	+	621	18.4756	-2.59758	0.557637	-4.65819	3.18997e-06	0.00702913	5	134885536	134886155	+	Intergenic	Intergenic	-14206	ENSG00000181965	ENSG00000181965	ENST00000314744	NEUROG1	protein_coding	-2.59758	0.00702913
AR	Interval_19291	10	89260347	89260861	+	515	10.5322	-2.60711	0.694282	-3.75511	0.000173266	0.043215	10	89260348	89260861	+	Intergenic	Intergenic	-6986	ENSG00000107789	ENSG00000107789	ENST00000536010	MINPP1	protein_coding	-2.60711	0.043215
AR	Interval_36407	12	108961706	108962207	+	502	25.9828	-2.61092	0.609325	-4.28494	1.8279e-05	0.0161401	12	108961707	108962207	+	TTS (ENSG00000136003)	protein_coding-TTS (ENSG00000136003)	5580	ENSG00000136003	ENSG00000136003	ENST00000311893	ISCU	protein_coding	-2.61092	0.0161401
AR	Interval_103021	3	190784481	190784868	+	388	4.94628	-2.63893	0.666827	-3.95745	7.57551e-05	0.0304377	3	190784482	190784868	+	Intergenic	Intergenic	-132355	ENSG00000188729	ENSG00000188729	ENST00000445281	OSTN	protein_coding	-2.63893	0.0304377
AR	Interval_32686	12	51983723	51984394	+	672	10.8087	-2.64232	0.668015	-3.95548	7.63818e-05	0.0304377	12	51983724	51984394	+	promoter-TSS (ENSG00000196876)	protein_coding-promoter-TSS (ENSG00000196876)	-96148	ENSG00000196876	ENSG00000196876	ENST00000354534	SCN8A	protein_coding	-2.64232	0.0304377
AR	Interval_51258	15	76403879	76404472	+	594	9.97773	-2.64997	0.667664	-3.96902	7.21685e-05	0.0300894	15	76403880	76404472	+	intron (ENSG00000169758, intron 2 of 3)	protein_coding-intron (ENSG00000169758, intron 1 of 10)	51850	ENSG00000169758	ENSG00000169758	ENST00000561302	C15orf27	protein_coding	-2.64997	0.0300894
AR	Interval_3619	1	53634461	53634934	+	474	9.70326	-2.65141	0.70833	-3.74319	0.0001817	0.0443558	1	53634462	53634934	+	Intergenic	Intergenic	-27833	ENSG00000157184	ENSG00000157184	ENST00000371486	CPT2	protein_coding	-2.65141	0.0443558
AR	Interval_156597	9	112182729	112183111	+	383	7.58887	-2.66854	0.670568	-3.97952	6.90544e-05	0.0294731	9	112182730	112183111	+	intron (ENSG00000070159, intron 7 of 19)	protein_coding-intron (ENSG00000070159, intron 11 of 23)	-22870	ENSG00000070159	ENSG00000070159	ENST00000262539	PTPN3	protein_coding	-2.66854	0.0294731
AR	Interval_67748	19	30928598	30929085	+	488	10.5318	-2.66966	0.703121	-3.79687	0.000146533	0.0406103	19	30928599	30929085	+	intron (ENSG00000198597, intron 1 of 4)	protein_coding-intron (ENSG00000198597, intron 1 of 4)	-111411	ENSG00000198597	ENSG00000198597	ENST00000592773	ZNF536	protein_coding	-2.66966	0.0406103
AR	Interval_84573	20	23080794	23081504	+	711	20.9303	-2.70253	0.609028	-4.43744	9.10341e-06	0.0123624	20	23080795	23081504	+	Intergenic	Intergenic	-14172	ENSG00000125810	ENSG00000125810	ENST00000246006	CD93	protein_coding	-2.70253	0.0123624
AR	Interval_20765	10	115420471	115421072	+	602	10.744	-2.70325	0.693417	-3.89845	9.68092e-05	0.0335202	10	115420472	115421072	+	intron (ENSG00000197893, intron 3 of 40)	protein_coding-intron (ENSG00000197893, intron 3 of 41)	3033	ENSG00000197893	ENSG00000197893	ENST00000359988	NRAP	protein_coding	-2.70325	0.0335202
AR	Interval_72340	2	39904401	39904833	+	433	6.83085	-2.70362	0.712692	-3.79353	0.00014852	0.0407253	2	39904402	39904833	+	intron (ENSG00000152154, intron 1 of 3)	protein_coding-intron (ENSG00000152154, intron 1 of 3)	-20336	ENSG00000152154	ENSG00000152154	ENST00000281961	TMEM178A	protein_coding	-2.70362	0.0407253
AR	Interval_22332	11	6273345	6273943	+	599	15.7867	-2.70621	0.688026	-3.93329	8.37898e-05	0.0316763	11	6273346	6273943	+	Intergenic	Intergenic	-7392	ENSG00000110148	ENSG00000110148	ENST00000525462	CCKBR	protein_coding	-2.70621	0.0316763
AR	Interval_142799	8	11853754	11854249	+	496	9.99891	-2.708	0.641693	-4.22008	2.44211e-05	0.0182393	8	11853755	11854249	+	promoter-TSS (ENSG00000205882)	protein_coding-promoter-TSS (ENSG00000205882)	-181	ENSG00000205882	ENSG00000205882	ENST00000526438	DEFB134	protein_coding	-2.708	0.0182393
AR	Interval_122138	5	171201368	171201977	+	610	16.1617	-2.71112	0.719853	-3.76621	0.000165745	0.0421112	5	171201369	171201977	+	TTS (ENSG00000253110)	protein_coding-TTS (ENSG00000253110)	1017	ENSG00000253110	ENSG00000253110	ENST00000524175	CTB-78H18.1	protein_coding	-2.71112	0.0421112
AR	Interval_97541	3	107420203	107420751	+	549	22.6742	-2.73287	0.630625	-4.33359	1.467e-05	0.0146969	3	107420204	107420751	+	intron (ENSG00000114439, intron 1 of 4)	protein_coding-intron (ENSG00000114439, intron 3 of 17)	-14829	ENSG00000114439	ENSG00000114439	ENST00000416476	BBX	protein_coding	-2.73287	0.0146969
AR	Interval_122883	6	2557830	2558474	+	645	9.24794	-2.74648	0.72986	-3.76303	0.00016787	0.0423082	6	2557831	2558474	+	Intergenic	Intergenic	76685	ENSG00000164385	ENSG00000164385	ENST00000296847	C6orf195	protein_coding	-2.74648	0.0423082
AR	Interval_98336	3	121431893	121432278	+	386	9.05411	-2.76714	0.71993	-3.84363	0.000121228	0.037959	3	121431894	121432278	+	intron (ENSG00000173230, intron 9 of 11)	protein_coding-intron (ENSG00000173230, intron 10 of 21)	36427	ENSG00000173230	ENSG00000173230	ENST00000340645	GOLGB1	protein_coding	-2.76714	0.037959
AR	Interval_100574	3	156294581	156294971	+	391	4.09253	-2.7783	0.735463	-3.77762	0.000158331	0.0418011	3	156294582	156294971	+	Intergenic	Intergenic	-27888	ENSG00000114850	ENSG00000114850	ENST00000265044	SSR3	protein_coding	-2.7783	0.0418011
AR	Interval_142716	8	10486335	10486747	+	413	3.9738	-2.78079	0.73782	-3.76893	0.000163948	0.0421112	8	10486336	10486747	+	intron (ENSG00000183638, intron 1 of 2)	protein_coding-intron (ENSG00000183638, intron 1 of 2)	26071	ENSG00000183638	ENSG00000183638	ENST00000329335	RP1L1	protein_coding	-2.78079	0.0421112
AR	Interval_102604	3	186101340	186102452	+	1113	27.0121	-2.78666	0.649075	-4.29328	1.76057e-05	0.015655	3	186101341	186102452	+	Intergenic	Intergenic	-21875	ENSG00000058866	ENSG00000058866	ENST00000265022	DGKG	protein_coding	-2.78666	0.015655
AR	Interval_137274	7	78308355	78308856	+	502	9.08671	-2.79342	0.689631	-4.0506	5.10869e-05	0.0255976	7	78308356	78308856	+	intron (ENSG00000187391, intron 2 of 22)	protein_coding-intron (ENSG00000187391, intron 2 of 21)	92032	ENSG00000187391	ENSG00000187391	ENST00000354212	MAGI2	protein_coding	-2.79342	0.0255976
AR	Interval_93755	3	40084142	40084606	+	465	6.58247	-2.7961	0.704551	-3.96862	7.22892e-05	0.0300894	3	40084143	40084606	+	intron (ENSG00000170011, intron 2 of 4)	protein_coding-intron (ENSG00000170011, intron 2 of 16)	-57128	ENSG00000170011	ENSG00000170011	ENST00000302541	MYRIP	protein_coding	-2.7961	0.0300894
AR	Interval_107365	4	82040336	82040930	+	595	9.86189	-2.81816	0.745226	-3.78162	0.00015581	0.0415214	4	82040337	82040930	+	intron (ENSG00000138669, intron 9 of 13)	protein_coding-intron (ENSG00000138669, intron 13 of 17)	34253	ENSG00000138669	ENSG00000138669	ENST00000418486	PRKG2	protein_coding	-2.81816	0.0415214
AR	Interval_60142	17	53806256	53806755	+	500	27.4209	-2.82371	0.526481	-5.36337	8.16855e-08	0.00128927	17	53806257	53806755	+	intron (ENSG00000166292, intron 1 of 2)	protein_coding-intron (ENSG00000166292, intron 1 of 3)	2739	ENSG00000166292	ENSG00000166292	ENST00000575734	TMEM100	protein_coding	-2.82371	0.00128927
AR	Interval_30082	12	5981045	5981577	+	533	7.30832	-2.83691	0.679238	-4.1766	2.959e-05	0.0202361	12	5981046	5981577	+	intron (ENSG00000047617, intron 1 of 3)	protein_coding-intron (ENSG00000047617, intron 3 of 25)	74087	ENSG00000047617	ENSG00000047617	ENST00000546188	ANO2	protein_coding	-2.83691	0.0202361
AR	Interval_73329	2	56134055	56134357	+	303	5.43123	-2.85225	0.680914	-4.18885	2.80373e-05	0.0196677	2	56134056	56134357	+	intron (ENSG00000115380, intron 4 of 8)	protein_coding-intron (ENSG00000115380, intron 5 of 11)	16711	ENSG00000115380	ENSG00000115380	ENST00000394555	EFEMP1	protein_coding	-2.85225	0.0196677
AR	Interval_82137	2	225747229	225747787	+	559	13.2834	-2.87422	0.760011	-3.78181	0.000155689	0.0415214	2	225747230	225747787	+	intron (ENSG00000135905, intron 2 of 3)	protein_coding-intron (ENSG00000135905, intron 7 of 55)	3463	ENSG00000135905	ENSG00000135905	ENST00000435582	DOCK10	protein_coding	-2.87422	0.0415214
AR	Interval_42707	13	113267406	113267764	+	359	3.67084	-2.87501	0.740902	-3.88042	0.000104275	0.0344672	13	113267407	113267764	+	Intergenic	Intergenic	-25925	ENSG00000126216	ENSG00000126216	ENST00000261965	TUBGCP3	protein_coding	-2.87501	0.0344672
AR	Interval_128685	6	108111635	108112129	+	495	12.6229	-2.89166	0.707731	-4.08582	4.39206e-05	0.0239422	6	108111636	108112129	+	intron (ENSG00000146285, intron 1 of 7)	protein_coding-intron (ENSG00000146285, intron 1 of 7)	-46624	ENSG00000146285	ENSG00000146285	ENST00000369022	SCML4	protein_coding	-2.89166	0.0239422
AR	Interval_142415	8	1860047	1860665	+	619	6.49024	-2.89477	0.63679	-4.54588	5.47054e-06	0.00971834	8	1860048	1860665	+	intron (ENSG00000104728, intron 3 of 4)	protein_coding-intron (ENSG00000104728, intron 18 of 27)	7955	ENSG00000104728	ENSG00000104728	ENST00000518288	ARHGEF10	protein_coding	-2.89477	0.00971834
AR	Interval_17464	10	60951730	60952178	+	449	6.63228	-2.8997	0.740507	-3.91583	9.00933e-05	0.0328781	10	60951731	60952178	+	intron (ENSG00000165443, intron 1 of 4)	protein_coding-intron (ENSG00000165443, intron 1 of 4)	15533	ENSG00000165443	ENSG00000165443	ENST00000373878	PHYHIPL	protein_coding	-2.8997	0.0328781
AR	Interval_102672	3	186980942	186981487	+	546	10.9259	-2.89976	0.587394	-4.93665	7.94753e-07	0.00401404	3	186980943	186981487	+	promoter-TSS (ENSG00000127241)	protein_coding-promoter-TSS (ENSG00000127241)	28327	ENSG00000127241	ENSG00000127241	ENST00000439271	MASP1	protein_coding	-2.89976	0.00401404
AR	Interval_143197	8	19253442	19254003	+	562	17.2634	-2.90066	0.567952	-5.10723	3.26918e-07	0.00226152	8	19253443	19254003	+	TTS (ENSG00000104611)	protein_coding-TTS (ENSG00000104611)	76622	ENSG00000104611	ENSG00000104611	ENST00000265807	SH2D4A	protein_coding	-2.90066	0.00226152
AR	Interval_121214	5	153566019	153566469	+	451	11.8341	-2.9127	0.74109	-3.9303	8.48416e-05	0.0316944	5	153566020	153566469	+	intron (ENSG00000037749, intron 3 of 4)	protein_coding-intron (ENSG00000037749, intron 3 of 4)	-4064	ENSG00000164574	ENSG00000164574	ENST00000297107	GALNT10	protein_coding	-2.9127	0.0316944
AR	Interval_163987	X	150042169	150042459	+	291	3.79808	-2.92358	0.776146	-3.76678	0.000165363	0.0421112	X	150042170	150042459	+	intron (ENSG00000102181, intron 1 of 4)	protein_coding-intron (ENSG00000102181, intron 1 of 2)	24768	ENSG00000102181	ENSG00000102181	ENST00000437787	CD99L2	protein_coding	-2.92358	0.0421112
AR	Interval_95650	3	68103576	68104130	+	555	9.03342	-2.92465	0.770773	-3.79444	0.000147979	0.0407077	3	68103577	68104130	+	intron (ENSG00000183662, intron 1 of 3)	protein_coding-intron (ENSG00000183662, intron 2 of 4)	48480	ENSG00000183662	ENSG00000183662	ENST00000478136	FAM19A1	protein_coding	-2.92465	0.0407077
AR	Interval_30820	12	16329233	16329899	+	667	17.9574	-2.94562	0.713753	-4.12695	3.67603e-05	0.0218583	12	16329234	16329899	+	Intergenic	Intergenic	101053	ENSG00000188991	ENSG00000188991	ENST00000344941	SLC15A5	protein_coding	-2.94562	0.0218583
AR	Interval_157288	9	123171480	123172102	+	623	12.1012	-2.94744	0.753412	-3.91213	9.1487e-05	0.0330396	9	123171481	123172102	+	intron (ENSG00000136861, intron 22 of 23)	protein_coding-intron (ENSG00000136861, intron 29 of 37)	-19236	ENSG00000136861	ENSG00000136861	ENST00000360822	CDK5RAP2	protein_coding	-2.94744	0.0330396
AR	Interval_14267	1	247102001	247102622	+	622	35.6985	-2.96515	0.712813	-4.15979	3.18542e-05	0.0206758	1	247102002	247102622	+	Intergenic	Intergenic	69016	ENSG00000197472	ENSG00000197472	ENST00000487338	ZNF695	protein_coding	-2.96515	0.0206758
AR	Interval_153083	9	33249200	33249848	+	649	23.7985	-3.01016	0.727753	-4.13624	3.53041e-05	0.0214494	9	33249201	33249848	+	TTS (ENSG00000122711)	protein_coding-TTS (ENSG00000122711)	7280	ENSG00000107262	ENSG00000107262	ENST00000472232	BAG1	protein_coding	-3.01016	0.0214494
AR	Interval_140605	7	131843004	131843491	+	488	10.8165	-3.02298	0.756425	-3.9964	6.43126e-05	0.0283376	7	131843005	131843491	+	intron (ENSG00000221866, intron 25 of 31)	protein_coding-intron (ENSG00000221866, intron 25 of 31)	-12982	ENSG00000221866	ENSG00000221866	ENST00000378539	PLXNA4	protein_coding	-3.02298	0.0283376
AR	Interval_71457	2	26756839	26757309	+	471	6.02542	-3.02635	0.78686	-3.84611	0.00012001	0.037959	2	26756840	26757309	+	intron (ENSG00000115155, intron 2 of 45)	protein_coding-intron (ENSG00000115155, intron 2 of 46)	-28829	ENSG00000173557	ENSG00000173557	ENST00000329615	C2orf70	protein_coding	-3.02635	0.037959
AR	Interval_107731	4	88236212	88236671	+	460	8.44032	-3.05638	0.685757	-4.45695	8.31332e-06	0.0117272	4	88236213	88236671	+	intron (ENSG00000170509, intron 4 of 6)	protein_coding-intron (ENSG00000170509, intron 3 of 5)	7616	ENSG00000170509	ENSG00000170509	ENST00000328546	HSD17B13	protein_coding	-3.05638	0.0117272
AR	Interval_96638	3	87042772	87043344	+	573	9.09158	-3.06127	0.793121	-3.85978	0.000113491	0.0365566	3	87042773	87043344	+	Intergenic	Intergenic	-3206	ENSG00000206538	ENSG00000206538	ENST00000383698	VGLL3	protein_coding	-3.06127	0.0365566
AR	Interval_14331	1	248843940	248844512	+	573	12.5675	-3.06213	0.787309	-3.88936	0.000100508	0.0338421	1	248843941	248844512	+	TTS (ENSG00000189181)	protein_coding-TTS (ENSG00000189181)	1403	ENSG00000189181	ENSG00000189181	ENST00000342623	OR14I1	protein_coding	-3.06213	0.0338421
AR	Interval_31647	12	30862297	30862808	+	512	8.35455	-3.10364	0.726976	-4.26925	1.96133e-05	0.0164604	12	30862298	30862808	+	TTS (ENSG00000110888)	protein_coding-TTS (ENSG00000110888)	-14508	ENSG00000133704	ENSG00000133704	ENST00000256079	IPO8	protein_coding	-3.10364	0.0164604
AR	Interval_49488	15	50404718	50405194	+	477	11.1851	-3.1068	0.636911	-4.87792	1.07212e-06	0.00475251	15	50404719	50405194	+	intron (ENSG00000104043, intron 1 of 3)	protein_coding-intron (ENSG00000104043, intron 1 of 27)	-92594	ENSG00000140284	ENSG00000140284	ENST00000267842	SLC27A2	protein_coding	-3.1068	0.00475251
AR	Interval_96076	3	73493414	73493917	+	504	13.3309	-3.11519	0.643646	-4.83991	1.29898e-06	0.00482406	3	73493415	73493917	+	intron (ENSG00000121440, intron 3 of 3)	protein_coding-intron (ENSG00000121440, intron 3 of 9)	30117	ENSG00000121440	ENSG00000121440	ENST00000263666	PDZRN3	protein_coding	-3.11519	0.00482406
AR	Interval_59782	17	47827210	47827882	+	673	12.4195	-3.1229	0.713989	-4.37388	1.22057e-05	0.0140108	17	47827211	47827882	+	intron (ENSG00000121104, intron 1 of 4)	protein_coding-intron (ENSG00000121104, intron 1 of 7)	-2921	ENSG00000121104	ENSG00000121104	ENST00000505159	FAM117A	protein_coding	-3.1229	0.0140108
AR	Interval_45195	14	62454946	62455458	+	513	17.94	-3.12988	0.736462	-4.24989	2.13875e-05	0.017361	14	62454947	62455458	+	intron (ENSG00000139973, intron 1 of 5)	protein_coding-intron (ENSG00000139973, intron 1 of 5)	-7350	ENSG00000139973	ENSG00000139973	ENST00000430451	SYT16	protein_coding	-3.12988	0.017361
AR	Interval_62888	18	8817687	8818236	+	550	5.58548	-3.16935	0.824671	-3.84318	0.000121453	0.037959	18	8817688	8818236	+	intron (ENSG00000168502, intron 2 of 2)	protein_coding-intron (ENSG00000168502, intron 13 of 16)	-11959	ENSG00000168502	ENSG00000168502	ENST00000518815	SOGA2	protein_coding	-3.16935	0.037959
AR	Interval_20307	10	106020078	106020588	+	511	14.4206	-3.17298	0.715499	-4.43464	9.22267e-06	0.0123624	10	106020079	106020588	+	TTS (ENSG00000148834)	protein_coding-TTS (ENSG00000148834)	6381	ENSG00000148834	ENSG00000148834	ENST00000369710	GSTO1	protein_coding	-3.17298	0.0123624
AR	Interval_87843	21	31693689	31694240	+	552	11.6328	-3.18305	0.620187	-5.1324	2.86067e-07	0.00226152	21	31693690	31694240	+	Intergenic	Intergenic	-1358	ENSG00000197683	ENSG00000197683	ENST00000360542	KRTAP26-1	protein_coding	-3.18305	0.00226152
AR	Interval_92884	3	25780673	25781074	+	402	5.13096	-3.21307	0.795448	-4.03932	5.36063e-05	0.0260389	3	25780674	25781074	+	intron (ENSG00000151092, intron 3 of 9)	protein_coding-intron (ENSG00000151092, intron 4 of 10)	-3037	ENSG00000151092	ENSG00000151092	ENST00000417874	NGLY1	protein_coding	-3.21307	0.0260389
AR	Interval_48983	15	42131968	42132461	+	494	8.51287	-3.22332	0.723559	-4.45481	8.39661e-06	0.0117272	15	42131969	42132461	+	exon (ENSG00000168970, exon 7 of 25)	protein_coding-exon (ENSG00000168970, exon 7 of 25)	-6784	ENSG00000243708	ENSG00000243708	ENST00000458483	PLA2G4B	protein_coding	-3.22332	0.0117272
AR	Interval_8653	1	160921952	160922350	+	399	8.80423	-3.24617	0.790558	-4.10617	4.02269e-05	0.0228767	1	160921953	160922350	+	promoter-TSS (ENSG00000158764)	protein_coding-promoter-TSS (ENSG00000158764)	-1349	ENSG00000158764	ENSG00000158764	ENST00000368029	ITLN2	protein_coding	-3.24617	0.0228767
AR	Interval_51658	15	83472461	83472917	+	457	5.57001	-3.28715	0.796894	-4.12496	3.70803e-05	0.0218583	15	83472462	83472917	+	intron (ENSG00000186628, intron 1 of 2)	protein_coding-intron (ENSG00000186628, intron 1 of 12)	2133	ENSG00000186628	ENSG00000186628	ENST00000561368	FSD2	protein_coding	-3.28715	0.0218583
AR	Interval_55739	16	70730601	70731749	+	1149	38.2538	-3.30958	0.898025	-3.6854	0.000228342	0.0498825	16	70730602	70731749	+	intron (ENSG00000103043, intron 9 of 12)	protein_coding-intron (ENSG00000103043, intron 15 of 18)	-6223	ENSG00000103043	ENSG00000103043	ENST00000261776	VAC14	protein_coding	-3.30958	0.0498825
AR	Interval_18049	10	69423120	69423627	+	508	10.6844	-3.32884	0.723211	-4.60287	4.16718e-06	0.00835203	10	69423121	69423627	+	intron (ENSG00000183230, intron 1 of 17)	protein_coding-intron (ENSG00000183230, intron 1 of 4)	-16103	ENSG00000183230	ENSG00000183230	ENST00000433211	CTNNA3	protein_coding	-3.32884	0.00835203
AR	Interval_41953	13	99416635	99417062	+	428	7.15329	-3.3545	0.83861	-4.00008	6.33221e-05	0.0281531	13	99416636	99417062	+	Intergenic	Intergenic	-11941	ENSG00000088386	ENSG00000088386	ENST00000376503	SLC15A1	protein_coding	-3.3545	0.0281531
AR	Interval_118132	5	96472076	96472544	+	469	8.77487	-3.437	0.689469	-4.985	6.19624e-07	0.00355627	5	96472077	96472544	+	intron (ENSG00000145721, intron 1 of 5)	protein_coding-intron (ENSG00000145721, intron 1 of 5)	6147	ENSG00000145721	ENSG00000145721	ENST00000274382	LIX1	protein_coding	-3.437	0.00355627
AR	Interval_102593	3	185835342	185835965	+	624	41.6675	-3.47667	0.572796	-6.06965	1.2819e-09	8.09306e-05	3	185835343	185835965	+	intron (ENSG00000058866, intron 2 of 3)	protein_coding-intron (ENSG00000058866, intron 2 of 3)	-9321	ENSG00000244405	ENSG00000244405	ENST00000440773	ETV5	protein_coding	-3.47667	8.09306e-05
AR	Interval_91793	3	8571211	8571780	+	570	13.8527	-3.48985	0.796396	-4.38205	1.17568e-05	0.0138738	3	8571212	8571780	+	intron (ENSG00000071282, intron 2 of 4)	protein_coding-intron (ENSG00000071282, intron 1 of 5)	27985	ENSG00000071282	ENSG00000071282	ENST00000157600	LMCD1	protein_coding	-3.48985	0.0138738
AR	Interval_162339	X	99613740	99614283	+	544	11.6912	-3.49021	0.763071	-4.5739	4.78729e-06	0.00929963	X	99613741	99614283	+	intron (ENSG00000165194, intron 2 of 4)	protein_coding-intron (ENSG00000165194, intron 2 of 4)	-62714	ENSG00000165194	ENSG00000165194	ENST00000255531	PCDH19	protein_coding	-3.49021	0.00929963
AR	Interval_82375	2	230431672	230432179	+	508	8.70449	-3.56907	0.876753	-4.07079	4.68546e-05	0.0244471	2	230431673	230432179	+	intron (ENSG00000187957, intron 4 of 12)	protein_coding-intron (ENSG00000187957, intron 4 of 12)	19967	ENSG00000187957	ENSG00000187957	ENST00000341772	DNER	protein_coding	-3.56907	0.0244471
AR	Interval_14861	10	7620936	7621296	+	361	4.78044	-3.57594	0.812096	-4.40334	1.06595e-05	0.0134594	10	7620937	7621296	+	promoter-TSS (ENSG00000123243)	protein_coding-promoter-TSS (ENSG00000123243)	-2556	ENSG00000123243	ENSG00000123243	ENST00000397145	ITIH5	protein_coding	-3.57594	0.0134594
AR	Interval_72796	2	46753504	46753935	+	432	4.49238	-3.64522	0.874126	-4.17013	3.04426e-05	0.0203827	2	46753505	46753935	+	intron (ENSG00000250565, intron 4 of 4)	protein_coding-intron (ENSG00000250565, intron 4 of 4)	15597	ENSG00000250565	ENSG00000250565	ENST00000522587	ATP6V1E2	protein_coding	-3.64522	0.0203827
AR	Interval_55735	16	70704770	70705273	+	504	11.879	-3.65913	0.944404	-3.87454	0.000106828	0.0347649	16	70704771	70705273	+	intron (ENSG00000132613, intron 11 of 14)	protein_coding-intron (ENSG00000132613, intron 11 of 14)	8906	ENSG00000132613	ENSG00000132613	ENST00000338779	MTSS1L	protein_coding	-3.65913	0.0347649
AR	Interval_102431	3	183687918	183688305	+	388	7.31212	-3.71497	0.853968	-4.35025	1.35983e-05	0.0146379	3	183687919	183688305	+	intron (ENSG00000114770, intron 1 of 1)	protein_coding-intron (ENSG00000114770, intron 10 of 27)	13252	ENSG00000114770	ENSG00000114770	ENST00000334444	ABCC5	protein_coding	-3.71497	0.0146379
AR	Interval_123830	6	16321825	16322321	+	497	5.85816	-3.73401	0.83846	-4.45341	8.45172e-06	0.0117272	6	16321826	16322321	+	intron (ENSG00000124788, intron 7 of 7)	protein_coding-intron (ENSG00000124788, intron 8 of 8)	32324	ENSG00000137198	ENSG00000137198	ENST00000259727	GMPR	protein_coding	-3.73401	0.0117272
AR	Interval_116969	5	74652672	74653050	+	379	7.86752	-3.8196	0.761435	-5.01633	5.26687e-07	0.00316682	5	74652673	74653050	+	TTS (ENSG00000113161)	protein_coding-TTS (ENSG00000113161)	2728	ENSG00000113161	ENSG00000113161	ENST00000287936	HMGCR	protein_coding	-3.8196	0.00316682
AR	Interval_32187	12	45171866	45172415	+	550	5.01423	-3.88744	1.04777	-3.71022	0.00020708	0.0477142	12	45171867	45172415	+	intron (ENSG00000184613, intron 6 of 9)	protein_coding-intron (ENSG00000184613, intron 6 of 20)	97110	ENSG00000184613	ENSG00000184613	ENST00000552993	NELL2	protein_coding	-3.88744	0.0477142
AR	Interval_55738	16	70729381	70730124	+	744	22.0201	-4.03853	0.922937	-4.37574	1.21024e-05	0.0140108	16	70729382	70730124	+	promoter-TSS (ENSG00000103043)	protein_coding-promoter-TSS (ENSG00000103043)	-4801	ENSG00000103043	ENSG00000103043	ENST00000261776	VAC14	protein_coding	-4.03853	0.0140108
AR	Interval_83088	2	241112645	241113181	+	537	26.3478	-4.05188	0.974577	-4.15758	3.21643e-05	0.0207209	2	241112646	241113181	+	Intergenic	Intergenic	-28934	ENSG00000178602	ENSG00000178602	ENST00000391989	OTOS	protein_coding	-4.05188	0.0207209
HOXB13	Interval_181624	6	77929732	77930423	+	692	5.86794	4.3101	1.03406	4.16813	3.0711e-05	0.0222286	6	77929733	77930423	+	Intergenic	Intergenic	243412	ENSG00000135312	ENSG00000135312	ENST00000369947	HTR1B	protein_coding	4.3101	0.0222286
HOXB13	Interval_180652	6	62281815	62283232	+	1418	64.0373	3.80033	0.869748	4.36946	1.24554e-05	0.0149467	6	62281816	62283232	+	Intergenic	Intergenic	-1484	ENSG00000255633	ENSG00000255633	ENST00000544932	MTRNR2L9	protein_coding	3.80033	0.0149467
HOXB13	Interval_164131	5	45732316	45732928	+	613	6.76942	3.78026	0.945486	3.99822	6.38203e-05	0.0305096	5	45732317	45732928	+	Intergenic	Intergenic	-36369	ENSG00000164588	ENSG00000164588	ENST00000303230	HCN1	protein_coding	3.78026	0.0305096
HOXB13	Interval_63232	14	47160744	47162191	+	1448	34.1213	3.7386	0.792901	4.71508	2.41611e-06	0.00635595	14	47160745	47162191	+	Intergenic	Intergenic	-40440	ENSG00000165496	ENSG00000165496	ENST00000298283	RPL10L	protein_coding	3.7386	0.00635595
HOXB13	Interval_38273	11	88621966	88622665	+	700	6.1262	3.60084	0.808477	4.45385	8.43449e-06	0.0124893	11	88621967	88622665	+	intron (ENSG00000168959, intron 2 of 8)	protein_coding-intron (ENSG00000168959, intron 1 of 7)	174500	ENSG00000168959	ENSG00000168959	ENST00000393294	GRM5	protein_coding	3.60084	0.0124893
HOXB13	Interval_63236	14	47210681	47211311	+	631	8.75566	3.55604	0.71427	4.97856	6.40588e-07	0.0032286	14	47210682	47211311	+	Intergenic	Intergenic	-89968	ENSG00000165496	ENSG00000165496	ENST00000298283	RPL10L	protein_coding	3.55604	0.0032286
HOXB13	Interval_181630	6	78025803	78026374	+	572	6.59164	3.37176	0.868308	3.88313	0.000103119	0.0375592	6	78025804	78026374	+	Intergenic	Intergenic	147401	ENSG00000135312	ENSG00000135312	ENST00000369947	HTR1B	protein_coding	3.37176	0.0375592
HOXB13	Interval_197860	7	94247803	94248259	+	457	5.53525	3.31095	0.822655	4.02472	5.70439e-05	0.0290049	7	94247804	94248259	+	TTS (ENSG00000127990)	protein_coding-TTS (ENSG00000127990)	-17979	ENSG00000127990	ENSG00000127990	ENST00000265735	SGCE	protein_coding	3.31095	0.0290049
HOXB13	Interval_213879	8	114558642	114559208	+	567	27.77	3.16763	0.701374	4.51632	6.29227e-06	0.011416	8	114558643	114559208	+	Intergenic	Intergenic	-53614	ENSG00000253207	ENSG00000253207	ENST00000518558	RP11-67H2.1	protein_coding	3.16763	0.011416
HOXB13	Interval_223157	9	98683164	98683580	+	417	12.0915	3.15213	0.68593	4.59541	4.31903e-06	0.00891603	9	98683165	98683580	+	intron (ENSG00000182150, intron 7 of 14)	protein_coding-intron (ENSG00000182150, intron 6 of 13)	-1312	ENSG00000182150	ENSG00000182150	ENST00000320486	ERCC6L2	protein_coding	3.15213	0.00891603
HOXB13	Interval_194635	7	49642134	49642650	+	517	5.33381	3.08353	0.809426	3.80953	0.000139233	0.0421395	7	49642135	49642650	+	Intergenic	Intergenic	-170865	ENSG00000188730	ENSG00000188730	ENST00000340652	VWC2	protein_coding	3.08353	0.0421395
HOXB13	Interval_216803	8	145697828	145698582	+	755	19.5753	3.06993	0.729709	4.20707	2.58708e-05	0.0208387	8	145697829	145698582	+	TTS (ENSG00000160973)	protein_coding-TTS (ENSG00000160973)	3001	ENSG00000160973	ENSG00000160973	ENST00000377317	FOXH1	protein_coding	3.06993	0.0208387
HOXB13	Interval_56712	13	58144077	58144824	+	748	13.0935	3.05258	0.791092	3.85868	0.000113999	0.0394339	13	58144078	58144824	+	Intergenic	Intergenic	-61493	ENSG00000118946	ENSG00000118946	ENST00000377918	PCDH17	protein_coding	3.05258	0.0394339
HOXB13	Interval_90628	18	44781929	44782604	+	676	17.1872	2.98963	0.747861	3.99757	6.39961e-05	0.0305109	18	44781930	44782604	+	Intergenic	Intergenic	-6713	ENSG00000215474	ENSG00000215474	ENST00000425639	SKOR2	protein_coding	2.98963	0.0305109
HOXB13	Interval_87713	18	2582560	2582984	+	425	4.93128	2.92082	0.781649	3.73674	0.000186418	0.0483596	18	2582561	2582984	+	exon (ENSG00000080986, exon 4 of 4)	protein_coding-exon (ENSG00000080986, exon 4 of 4)	4924	ENSG00000080986	ENSG00000080986	ENST00000261597	NDC80	protein_coding	2.92082	0.0483596
HOXB13	Interval_162110	5	22388846	22389412	+	567	9.0419	2.80582	0.754065	3.72093	0.000198491	0.0494379	5	22388847	22389412	+	intron (ENSG00000154162, intron 3 of 3)	protein_coding-intron (ENSG00000154162, intron 3 of 14)	-175270	ENSG00000154162	ENSG00000154162	ENST00000382254	CDH12	protein_coding	2.80582	0.0494379
HOXB13	Interval_197336	7	88542103	88542623	+	521	13.5792	2.79286	0.65752	4.24756	2.16109e-05	0.0199314	7	88542104	88542623	+	intron (ENSG00000182348, intron 1 of 3)	protein_coding-intron (ENSG00000182348, intron 1 of 3)	-117328	ENSG00000164645	ENSG00000164645	ENST00000297203	C7orf62	protein_coding	2.79286	0.0199314
HOXB13	Interval_135986	3	99594302	99595024	+	723	13.7455	2.78092	0.544945	5.10313	3.34088e-07	0.00290698	3	99594303	99595024	+	intron (ENSG00000168386, intron 1 of 2)	protein_coding-intron (ENSG00000168386, intron 4 of 4)	325	ENSG00000168386	ENSG00000168386	ENST00000331335	FILIP1L	protein_coding	2.78092	0.00290698
HOXB13	Interval_153142	4	101355205	101356369	+	1165	29.9507	2.77197	0.644721	4.29949	1.71192e-05	0.0180921	4	101355206	101356369	+	intron (ENSG00000164035, intron 4 of 10)	protein_coding-intron (ENSG00000164035, intron 5 of 11)	83371	ENSG00000164035	ENSG00000164035	ENST00000510657	EMCN	protein_coding	2.77197	0.0180921
HOXB13	Interval_36375	11	67417527	67418376	+	850	48.9818	2.76457	0.725324	3.8115	0.000138128	0.0421395	11	67417528	67418376	+	intron (ENSG00000132744, intron 1 of 7)	protein_coding-intron (ENSG00000132744, intron 1 of 7)	-2898	ENSG00000132744	ENSG00000132744	ENST00000255082	ACY3	protein_coding	2.76457	0.0421395
HOXB13	Interval_214429	8	120189536	120192277	+	2742	142.38	2.75532	0.607683	4.53413	5.784e-06	0.0110903	8	120189537	120192277	+	intron (ENSG00000147676, intron 2 of 4)	protein_coding-intron (ENSG00000147676, intron 2 of 4)	-29281	ENSG00000147676	ENSG00000147676	ENST00000276681	MAL2	protein_coding	2.75532	0.0110903
HOXB13	Interval_163951	5	42834412	42835307	+	896	52.0792	2.73842	0.540876	5.06295	4.12828e-07	0.00303432	5	42834413	42835307	+	intron (ENSG00000250722, intron 1 of 4)	protein_coding-intron (ENSG00000250722, intron 1 of 4)	-22866	ENSG00000250722	ENSG00000250722	ENST00000514218	SEPP1	protein_coding	2.73842	0.00303432
HOXB13	Interval_179776	6	47982183	47982622	+	440	4.51846	2.68222	0.720799	3.72118	0.000198295	0.0494379	6	47982184	47982622	+	intron (ENSG00000244694, intron 1 of 2)	protein_coding-intron (ENSG00000244694, intron 1 of 2)	53977	ENSG00000244694	ENSG00000244694	ENST00000339488	PTCHD4	protein_coding	2.68222	0.0494379
HOXB13	Interval_211027	8	88233905	88234369	+	465	5.64648	2.67874	0.699705	3.82838	0.00012899	0.0414464	8	88233906	88234369	+	intron (ENSG00000176571, intron 2 of 3)	protein_coding-intron (ENSG00000176571, intron 5 of 10)	-64646	ENSG00000176571	ENSG00000176571	ENST00000521593	CNBD1	protein_coding	2.67874	0.0414464
HOXB13	Interval_38514	11	92926327	92926640	+	314	13.205	2.59306	0.662449	3.91436	9.06453e-05	0.0353761	11	92926328	92926640	+	intron (ENSG00000180773, intron 1 of 1)	protein_coding-intron (ENSG00000180773, intron 1 of 10)	-10424	ENSG00000180773	ENSG00000180773	ENST00000524875	SLC36A4	protein_coding	2.59306	0.0353761
HOXB13	Interval_56423	13	52301733	52302719	+	987	11.0889	2.58474	0.67394	3.83528	0.000125424	0.0407458	13	52301734	52302719	+	intron (ENSG00000139668, intron 6 of 11)	protein_coding-intron (ENSG00000139668, intron 6 of 11)	-11058	ENSG00000139668	ENSG00000139668	ENST00000298125	WDFY2	protein_coding	2.58474	0.0407458
HOXB13	Interval_90265	18	40215452	40216673	+	1222	36.3602	2.56152	0.668481	3.83185	0.000127182	0.0411654	18	40215453	40216673	+	intron (ENSG00000267586, intron 7 of 9)	lincRNA-intron (ENSG00000267586, intron 7 of 9)	337997	ENSG00000152214	ENSG00000152214	ENST00000282028	RIT2	protein_coding	2.56152	0.0411654
HOXB13	Interval_162107	5	22282306	22283033	+	728	15.722	2.51941	0.631161	3.9917	6.56002e-05	0.0308587	5	22282307	22283033	+	intron (ENSG00000154162, intron 3 of 3)	protein_coding-intron (ENSG00000154162, intron 3 of 14)	-68811	ENSG00000154162	ENSG00000154162	ENST00000382254	CDH12	protein_coding	2.51941	0.0308587
HOXB13	Interval_13343	1	174544450	174545505	+	1056	36.7581	2.51906	0.534504	4.71289	2.44227e-06	0.00635595	1	174544451	174545505	+	intron (ENSG00000152061, intron 3 of 3)	protein_coding-intron (ENSG00000152061, intron 13 of 20)	127766	ENSG00000203737	ENSG00000203737	ENST00000367685	GPR52	protein_coding	2.51906	0.00635595
HOXB13	Interval_52298	12	115901961	115902806	+	846	45.4619	2.45166	0.633716	3.86871	0.000109413	0.0388104	12	115901962	115902806	+	Intergenic	Intergenic	101567	ENSG00000257726	ENSG00000257726	ENST00000547948	RP11-116D17.1	protein_coding	2.45166	0.0388104
HOXB13	Interval_195212	7	63787244	63787772	+	529	10.3414	2.38808	0.640926	3.72599	0.000194551	0.0492832	7	63787245	63787772	+	intron (ENSG00000234444, intron 1 of 2)	protein_coding-intron (ENSG00000234444, intron 2 of 4)	17071	ENSG00000234444	ENSG00000234444	ENST00000423484	ZNF736	protein_coding	2.38808	0.0492832
HOXB13	Interval_214581	8	121415839	121416591	+	753	20.7038	2.31978	0.587698	3.94724	7.90582e-05	0.0334592	8	121415840	121416591	+	intron (ENSG00000172172, intron 1 of 1)	protein_coding-intron (ENSG00000172172, intron 6 of 6)	12104	ENSG00000172172	ENSG00000172172	ENST00000518696	MRPL13	protein_coding	2.31978	0.0334592
HOXB13	Interval_94421	19	21534322	21534939	+	618	17.9866	2.28717	0.50713	4.51003	6.4819e-06	0.011416	19	21534323	21534939	+	Intergenic	Intergenic	-7182	ENSG00000172687	ENSG00000172687	ENST00000380870	ZNF738	protein_coding	2.28717	0.011416
HOXB13	Interval_191395	7	16718198	16719129	+	932	45.9307	2.25495	0.52771	4.27308	1.92792e-05	0.0193233	7	16718199	16719129	+	intron (ENSG00000136261, intron 3 of 5)	protein_coding-intron (ENSG00000136261, intron 3 of 11)	17825	ENSG00000136261	ENSG00000136261	ENST00000258761	BZW2	protein_coding	2.25495	0.0193233
HOXB13	Interval_164135	5	45774415	45775437	+	1023	20.1001	2.23075	0.549561	4.05916	4.92504e-05	0.0272033	5	45774416	45775437	+	Intergenic	Intergenic	-78673	ENSG00000164588	ENSG00000164588	ENST00000303230	HCN1	protein_coding	2.23075	0.0272033
HOXB13	Interval_140330	3	148418196	148418700	+	505	29.8273	2.14528	0.571629	3.75293	0.000174782	0.0470571	3	148418197	148418700	+	intron (ENSG00000144891, intron 1 of 4)	protein_coding-intron (ENSG00000144891, intron 1 of 2)	2790	ENSG00000144891	ENSG00000144891	ENST00000404754	AGTR1	protein_coding	2.14528	0.0470571
HOXB13	Interval_39828	11	108388072	108388617	+	546	20.1229	2.04854	0.546712	3.74701	0.000178953	0.0474277	11	108388073	108388617	+	intron (ENSG00000110723, intron 2 of 2)	protein_coding-intron (ENSG00000110723, intron 5 of 5)	20589	ENSG00000110723	ENSG00000110723	ENST00000525344	EXPH5	protein_coding	2.04854	0.0474277
HOXB13	Interval_216764	8	145115325	145115955	+	631	16.7803	2.03097	0.536623	3.78473	0.000153877	0.0438135	8	145115326	145115955	+	promoter-TSS (ENSG00000178814)	protein_coding-promoter-TSS (ENSG00000178814)	3095	ENSG00000178814	ENSG00000178814	ENST00000567871	OPLAH	protein_coding	2.03097	0.0438135
HOXB13	Interval_92404	18	72687988	72688645	+	658	11.7755	1.91293	0.484279	3.95005	7.8136e-05	0.0334592	18	72687989	72688645	+	intron (ENSG00000215421, intron 7 of 7)	protein_coding-intron (ENSG00000215421, intron 7 of 7)	99163	ENSG00000215421	ENSG00000215421	ENST00000299687	ZNF407	protein_coding	1.91293	0.0334592
HOXB13	Interval_154010	4	110780267	110781295	+	1029	21.9559	1.82227	0.463069	3.93521	8.31231e-05	0.0336309	4	110780268	110781295	+	intron (ENSG00000183423, intron 2 of 3)	protein_coding-intron (ENSG00000183423, intron 1 of 3)	11423	ENSG00000183423	ENSG00000183423	ENST00000594814	LRIT3	protein_coding	1.82227	0.0336309
HOXB13	Interval_17976	1	224617124	224617963	+	840	63.055	1.65369	0.420174	3.93573	8.29452e-05	0.0336309	1	224617125	224617963	+	exon (ENSG00000162923, exon 3 of 3)	protein_coding-exon (ENSG00000162923, exon 3 of 3)	4014	ENSG00000162923	ENSG00000162923	ENST00000445239	WDR26	protein_coding	1.65369	0.0336309
HOXB13	Interval_36502	11	68515370	68516344	+	975	38.3776	1.43817	0.386358	3.72238	0.00019735	0.049376	11	68515371	68516344	+	intron (ENSG00000132749, intron 2 of 5)	protein_coding-intron (ENSG00000132749, intron 2 of 9)	3071	ENSG00000132749	ENSG00000132749	ENST00000255087	MTL5	protein_coding	1.43817	0.049376
HOXB13	Interval_36266	11	66511471	66512251	+	781	33.6934	1.28851	0.336815	3.82557	0.00013047	0.0415793	11	66511472	66512251	+	promoter-TSS (ENSG00000173715)	protein_coding-promoter-TSS (ENSG00000173715)	-397	ENSG00000173715	ENSG00000173715	ENST00000360962	C11orf80	protein_coding	1.28851	0.0415793
HOXB13	Interval_38343	11	89954633	89957167	+	2535	85.2343	1.16421	0.311291	3.73993	0.000184073	0.0480338	11	89954634	89957167	+	exon (ENSG00000110172, exon 1 of 4)	protein_coding-exon (ENSG00000110172, exon 1 of 4)	317	ENSG00000110172	ENSG00000110172	ENST00000320585	CHORDC1	protein_coding	1.16421	0.0480338
HOXB13	Interval_211673	8	95487056	95488048	+	993	59.6817	1.11028	0.29258	3.79479	0.000147767	0.0431385	8	95487057	95488048	+	promoter-TSS (ENSG00000197275)	protein_coding-promoter-TSS (ENSG00000197275)	-7310	ENSG00000197275	ENSG00000197275	ENST00000336148	RAD54B	protein_coding	1.11028	0.0431385
HOXB13	Interval_97205	2	3593131	3594163	+	1033	51.6145	-1.51449	0.37264	-4.06421	4.8196e-05	0.0272033	2	3593132	3594163	+	intron (ENSG00000255767, intron 1 of 2)	protein_coding-intron (ENSG00000171865, intron 7 of 7)	1900	ENSG00000255767	ENSG00000255767	ENST00000438485	RP13-512J5.1	protein_coding	-1.51449	0.0272033
HOXB13	Interval_46590	12	54956629	54957759	+	1131	26.3626	-1.5258	0.400261	-3.81202	0.000137833	0.0421395	12	54956630	54957759	+	intron (ENSG00000123360, intron 1 of 14)	protein_coding-intron (ENSG00000123360, intron 2 of 15)	-11347	ENSG00000123360	ENSG00000123360	ENST00000394277	PDE1B	protein_coding	-1.5258	0.0421395
HOXB13	Interval_45692	12	46548817	46549279	+	463	18.0829	-1.70125	0.403992	-4.21109	2.5414e-05	0.0208387	12	46548818	46549279	+	Intergenic	Intergenic	112436	ENSG00000111371	ENSG00000111371	ENST00000546519	SLC38A1	protein_coding	-1.70125	0.0208387
HOXB13	Interval_16674	1	210029333	210029905	+	573	15.9205	-1.79266	0.469953	-3.81454	0.000136435	0.0421395	1	210029334	210029905	+	exon (ENSG00000117597, exon 12 of 12)	protein_coding-exon (ENSG00000117597, exon 12 of 12)	28267	ENSG00000117597	ENSG00000117597	ENST00000491415	DIEXF	protein_coding	-1.79266	0.0421395
HOXB13	Interval_14314	1	183823060	183823618	+	559	12.2042	-1.81298	0.460662	-3.93559	8.29937e-05	0.0336309	1	183823061	183823618	+	intron (ENSG00000143344, intron 3 of 16)	protein_coding-intron (ENSG00000143344, intron 4 of 18)	49049	ENSG00000143344	ENSG00000143344	ENST00000360851	RGL1	protein_coding	-1.81298	0.0336309
HOXB13	Interval_13047	1	171565599	171566521	+	923	22.1289	-1.84681	0.469102	-3.9369	8.25411e-05	0.0336309	1	171565600	171566521	+	Intergenic	Intergenic	9848	ENSG00000117523	ENSG00000117523	ENST00000495585	PRRC2C	protein_coding	-1.84681	0.0336309
HOXB13	Interval_131398	3	42657228	42658019	+	792	14.027	-1.86511	0.488706	-3.81642	0.000135402	0.0421395	3	42657229	42658019	+	intron (ENSG00000230084, intron 1 of 1)	protein_coding-intron (ENSG00000114857, intron 2 of 16)	-17077	ENSG00000114857	ENSG00000114857	ENST00000232978	NKTR	protein_coding	-1.86511	0.0421395
HOXB13	Interval_14093	1	182001434	182001981	+	548	11.3907	-1.86772	0.483228	-3.8651	0.000111044	0.0390207	1	182001435	182001981	+	Intergenic	Intergenic	29139	ENSG00000179930	ENSG00000179930	ENST00000339948	ZNF648	protein_coding	-1.86772	0.0390207
HOXB13	Interval_204413	8	11721333	11721891	+	559	22.7036	-1.88092	0.460577	-4.08384	4.42975e-05	0.0259219	8	11721334	11721891	+	intron (ENSG00000164733, intron 2 of 4)	protein_coding-intron (ENSG00000164733, intron 1 of 10)	3949	ENSG00000164733	ENSG00000164733	ENST00000534382	CTSB	protein_coding	-1.88092	0.0259219
HOXB13	Interval_32042	11	11378088	11378709	+	622	16.193	-1.89885	0.491088	-3.86662	0.000110355	0.038856	11	11378089	11378709	+	intron (ENSG00000110328, intron 6 of 10)	protein_coding-intron (ENSG00000110328, intron 6 of 10)	-3495	ENSG00000254598	ENSG00000254598	ENST00000528848	CSNK2A3	protein_coding	-1.89885	0.038856
HOXB13	Interval_132832	3	58617699	58618258	+	560	30.4633	-1.91547	0.515245	-3.71759	0.000201136	0.0496833	3	58617700	58618258	+	intron (ENSG00000244383, intron 2 of 3)	antisense-intron (ENSG00000244383, intron 2 of 3)	-4832	ENSG00000168309	ENSG00000168309	ENST00000465970	FAM107A	protein_coding	-1.91547	0.0496833
HOXB13	Interval_25028	10	61764584	61765083	+	500	12.0981	-1.92882	0.498756	-3.86726	0.000110063	0.0388307	10	61764585	61765083	+	Intergenic	Intergenic	-44194	ENSG00000235931	ENSG00000235931	ENST00000444900	C10orf40	protein_coding	-1.92882	0.0388307
HOXB13	Interval_217840	9	12514909	12515441	+	533	34.8722	-1.95445	0.514364	-3.79975	0.000144844	0.0429384	9	12514910	12515441	+	Intergenic	Intergenic	-170264	ENSG00000107165	ENSG00000107165	ENST00000388918	TYRP1	protein_coding	-1.95445	0.0429384
HOXB13	Interval_44995	12	32741805	32742504	+	700	20.0268	-1.96302	0.502065	-3.90988	9.23403e-05	0.0357044	12	32741806	32742504	+	intron (ENSG00000139132, intron 3 of 15)	protein_coding-intron (ENSG00000139132, intron 4 of 16)	87004	ENSG00000139132	ENSG00000139132	ENST00000494977	FGD4	protein_coding	-1.96302	0.0357044
HOXB13	Interval_70006	15	42443858	42444966	+	1109	27.9811	-1.96436	0.520713	-3.77245	0.000161652	0.0450486	15	42443859	42444966	+	intron (ENSG00000168907, intron 6 of 6)	protein_coding-intron (ENSG00000168907, intron 6 of 18)	4404	ENSG00000168907	ENSG00000168907	ENST00000397272	PLA2G4F	protein_coding	-1.96436	0.0450486
HOXB13	Interval_186570	6	136479390	136480352	+	963	24.8162	-2.03443	0.53783	-3.78267	0.000155153	0.0439638	6	136479391	136480352	+	intron (ENSG00000171408, intron 8 of 12)	protein_coding-intron (ENSG00000171408, intron 8 of 12)	9647	ENSG00000171408	ENSG00000171408	ENST00000308191	PDE7B	protein_coding	-2.03443	0.0439638
HOXB13	Interval_13439	1	175440022	175440779	+	758	39.2682	-2.03701	0.529092	-3.85002	0.000118108	0.0400928	1	175440023	175440779	+	intron (ENSG00000116147, intron 2 of 22)	protein_coding-intron (ENSG00000116147, intron 3 of 23)	-64901	ENSG00000116147	ENSG00000116147	ENST00000263525	TNR	protein_coding	-2.03701	0.0400928
HOXB13	Interval_131169	3	40194331	40195033	+	703	8.15259	-2.04776	0.505056	-4.05451	5.02385e-05	0.0273524	3	40194332	40195033	+	intron (ENSG00000170011, intron 2 of 14)	protein_coding-intron (ENSG00000170011, intron 4 of 16)	53180	ENSG00000170011	ENSG00000170011	ENST00000302541	MYRIP	protein_coding	-2.04776	0.0273524
HOXB13	Interval_94823	19	32850190	32850735	+	546	15.8061	-2.05186	0.534507	-3.83879	0.000123641	0.0405399	19	32850191	32850735	+	exon (ENSG00000168813, exon 4 of 4)	protein_coding-exon (ENSG00000168813, exon 4 of 4)	13932	ENSG00000168813	ENSG00000168813	ENST00000311921	ZNF507	protein_coding	-2.05186	0.0405399
HOXB13	Interval_133061	3	61143719	61144708	+	990	19.8953	-2.05387	0.548889	-3.74186	0.000182662	0.0477958	3	61143720	61144708	+	intron (ENSG00000189283, intron 2 of 9)	protein_coding-intron (ENSG00000189283, intron 2 of 8)	92910	ENSG00000189283	ENSG00000189283	ENST00000468189	FHIT	protein_coding	-2.05387	0.0477958
HOXB13	Interval_131161	3	40084044	40084678	+	635	12.6353	-2.06048	0.531155	-3.87923	0.000104786	0.0376733	3	40084045	40084678	+	intron (ENSG00000170011, intron 2 of 4)	protein_coding-intron (ENSG00000170011, intron 2 of 16)	-57141	ENSG00000170011	ENSG00000170011	ENST00000302541	MYRIP	protein_coding	-2.06048	0.0376733
HOXB13	Interval_144410	3	187339325	187339968	+	644	26.5906	-2.06069	0.480607	-4.28767	1.80554e-05	0.0185175	3	187339326	187339968	+	Intergenic	Intergenic	48540	ENSG00000157005	ENSG00000157005	ENST00000287641	SST	protein_coding	-2.06069	0.0185175
HOXB13	Interval_111361	2	178683157	178683616	+	460	18.3207	-2.07097	0.543302	-3.81182	0.000137946	0.0421395	2	178683158	178683616	+	intron (ENSG00000128655, intron 6 of 14)	protein_coding-intron (ENSG00000128655, intron 7 of 19)	108349	ENSG00000128655	ENSG00000128655	ENST00000358450	PDE11A	protein_coding	-2.07097	0.0421395
HOXB13	Interval_14330	1	183929988	183930831	+	844	21.9157	-2.07169	0.526755	-3.93293	8.39168e-05	0.0338743	1	183929989	183930831	+	intron (ENSG00000198756, intron 6 of 11)	protein_coding-intron (ENSG00000198756, intron 6 of 11)	76201	ENSG00000198756	ENSG00000198756	ENST00000361927	COLGALT2	protein_coding	-2.07169	0.0338743
HOXB13	Interval_166052	5	71413056	71413571	+	516	16.9608	-2.09228	0.501291	-4.17378	2.99592e-05	0.0221124	5	71413057	71413571	+	intron (ENSG00000131711, intron 3 of 5)	protein_coding-intron (ENSG00000131711, intron 2 of 6)	10010	ENSG00000131711	ENSG00000131711	ENST00000296755	MAP1B	protein_coding	-2.09228	0.0221124
HOXB13	Interval_141246	3	156537946	156538699	+	754	25.1216	-2.09708	0.495208	-4.23475	2.28807e-05	0.020181	3	156537947	156538699	+	Intergenic	Intergenic	-5766	ENSG00000197980	ENSG00000197980	ENST00000470811	LEKR1	protein_coding	-2.09708	0.020181
HOXB13	Interval_12713	1	168262612	168263230	+	619	16.8332	-2.11474	0.488495	-4.32909	1.49729e-05	0.0167168	1	168262613	168263230	+	intron (ENSG00000143178, intron 2 of 5)	protein_coding-intron (ENSG00000143178, intron 3 of 7)	-14334	ENSG00000143178	ENSG00000143178	ENST00000367821	TBX19	protein_coding	-2.11474	0.0167168
HOXB13	Interval_144300	3	186248052	186248806	+	755	7.75532	-2.11488	0.502691	-4.20713	2.5864e-05	0.0208387	3	186248053	186248806	+	Intergenic	Intergenic	9880	ENSG00000213139	ENSG00000213139	ENST00000392499	CRYGS	protein_coding	-2.11488	0.0208387
HOXB13	Interval_198710	7	103546891	103547340	+	450	8.68279	-2.11953	0.553467	-3.82956	0.000128374	0.0413238	7	103546892	103547340	+	intron (ENSG00000189056, intron 2 of 64)	protein_coding-intron (ENSG00000189056, intron 2 of 63)	301332	ENSG00000164815	ENSG00000164815	ENST00000297431	ORC5	protein_coding	-2.11953	0.0413238
HOXB13	Interval_138383	3	125340964	125341693	+	730	9.2543	-2.12246	0.568822	-3.73133	0.00019047	0.0489785	3	125340965	125341693	+	Intergenic	Intergenic	-27395	ENSG00000144909	ENSG00000144909	ENST00000296220	OSBPL11	protein_coding	-2.12246	0.0489785
HOXB13	Interval_204407	8	11677121	11677569	+	449	10.4141	-2.1237	0.548721	-3.87027	0.000108714	0.0388104	8	11677122	11677569	+	intron (ENSG00000079459, intron 3 of 6)	protein_coding-intron (ENSG00000079459, intron 3 of 7)	-17268	ENSG00000255046	ENSG00000255046	ENST00000533405	RP11-297N6.4	protein_coding	-2.1237	0.0388104
HOXB13	Interval_139659	3	140399587	140400780	+	1194	21.1324	-2.13453	0.518559	-4.11627	3.85052e-05	0.0240865	3	140399588	140400780	+	intron (ENSG00000155890, intron 1 of 4)	protein_coding-intron (ENSG00000155890, intron 1 of 4)	3303	ENSG00000155890	ENSG00000155890	ENST00000286349	TRIM42	protein_coding	-2.13453	0.0240865
HOXB13	Interval_126218	22	33753722	33754363	+	642	12.4764	-2.14834	0.543185	-3.95508	7.65096e-05	0.0333903	22	33753723	33754363	+	intron (ENSG00000133424, intron 2 of 6)	protein_coding-intron (ENSG00000133424, intron 10 of 14)	26170	ENSG00000133424	ENSG00000133424	ENST00000413114	LARGE	protein_coding	-2.14834	0.0333903
HOXB13	Interval_174909	5	176252489	176253095	+	607	22.5357	-2.16124	0.559596	-3.86215	0.000112395	0.0391058	5	176252490	176253095	+	intron (ENSG00000113763, intron 1 of 14)	protein_coding-intron (ENSG00000113763, intron 1 of 14)	-36833	ENSG00000113763	ENSG00000113763	ENST00000261961	UNC5A	protein_coding	-2.16124	0.0391058
HOXB13	Interval_145298	3	195312036	195312492	+	457	13.6232	-2.16266	0.522757	-4.13703	3.51833e-05	0.0235325	3	195312037	195312492	+	Intergenic	Intergenic	-1360	ENSG00000189058	ENSG00000189058	ENST00000343267	APOD	protein_coding	-2.16266	0.0235325
HOXB13	Interval_231692	X	77582660	77583277	+	618	10.403	-2.16513	0.519482	-4.16786	3.07467e-05	0.0222286	X	77582661	77583277	+	promoter-TSS (ENSG00000173198)	protein_coding-promoter-TSS (ENSG00000173198)	79	ENSG00000173198	ENSG00000173198	ENST00000493254	CYSLTR1	protein_coding	-2.16513	0.0222286
HOXB13	Interval_26129	10	72659873	72660728	+	856	20.7581	-2.17119	0.536022	-4.05056	5.1096e-05	0.0274272	10	72659874	72660728	+	Intergenic	Intergenic	-14645	ENSG00000166228	ENSG00000166228	ENST00000299299	PCBD1	protein_coding	-2.17119	0.0274272
HOXB13	Interval_160174	4	187481743	187482278	+	536	18.0714	-2.19652	0.56192	-3.90894	9.27007e-05	0.0357044	4	187481744	187482278	+	Intergenic	Intergenic	-5290	ENSG00000168412	ENSG00000168412	ENST00000307161	MTNR1A	protein_coding	-2.19652	0.0357044
HOXB13	Interval_86329	17	70163585	70164161	+	577	14.0612	-2.20365	0.464456	-4.74459	2.08931e-06	0.00624674	17	70163586	70164161	+	intron (ENSG00000234899, intron 2 of 2)	processed_transcript-intron (ENSG00000234899, intron 2 of 2)	46712	ENSG00000125398	ENSG00000125398	ENST00000245479	SOX9	protein_coding	-2.20365	0.00624674
HOXB13	Interval_174409	5	169857794	169858407	+	614	15.6072	-2.22411	0.572832	-3.88266	0.000103321	0.0375592	5	169857795	169858407	+	intron (ENSG00000182132, intron 1 of 7)	protein_coding-intron (ENSG00000182132, intron 1 of 7)	-41463	ENSG00000145936	ENSG00000145936	ENST00000274629	KCNMB1	protein_coding	-2.22411	0.0375592
HOXB13	Interval_132008	3	49519251	49519893	+	643	11.1776	-2.24098	0.567601	-3.94817	7.87505e-05	0.0334592	3	49519252	49519893	+	intron (ENSG00000173402, intron 2 of 3)	protein_coding-intron (ENSG00000173402, intron 1 of 2)	12007	ENSG00000173402	ENSG00000173402	ENST00000545947	DAG1	protein_coding	-2.24098	0.0334592
HOXB13	Interval_166410	5	74141914	74142454	+	541	9.24966	-2.24405	0.5882	-3.81511	0.000136121	0.0421395	5	74141915	74142454	+	intron (ENSG00000198780, intron 1 of 5)	protein_coding-intron (ENSG00000198780, intron 1 of 11)	2496	ENSG00000198780	ENSG00000198780	ENST00000513277	FAM169A	protein_coding	-2.24405	0.0421395
HOXB13	Interval_222997	9	97460123	97460787	+	665	9.65307	-2.24474	0.55954	-4.01175	6.02693e-05	0.0294505	9	97460124	97460787	+	Intergenic	Intergenic	-57924	ENSG00000165140	ENSG00000165140	ENST00000415431	FBP1	protein_coding	-2.24474	0.0294505
HOXB13	Interval_144209	3	185434209	185435019	+	811	15.3844	-2.24579	0.481045	-4.66857	3.033e-06	0.0070298	3	185434210	185435019	+	TTS (ENSG00000163915)	protein_coding-TTS (ENSG00000163915)	-5638	ENSG00000163915	ENSG00000163915	ENST00000456447	C3orf65	protein_coding	-2.24579	0.0070298
HOXB13	Interval_331	1	6031871	6032601	+	731	9.72037	-2.25678	0.535753	-4.21235	2.52729e-05	0.0208326	1	6031872	6032601	+	intron (ENSG00000131697, intron 1 of 25)	protein_coding-intron (ENSG00000131697, intron 3 of 29)	-54144	ENSG00000069424	ENSG00000069424	ENST00000378111	KCNAB2	protein_coding	-2.25678	0.0208326
HOXB13	Interval_118900	20	23080982	23081512	+	531	7.59829	-2.26003	0.565521	-3.99636	6.43236e-05	0.0305827	20	23080983	23081512	+	Intergenic	Intergenic	-14270	ENSG00000125810	ENSG00000125810	ENST00000246006	CD93	protein_coding	-2.26003	0.0305827
HOXB13	Interval_97433	2	6231967	6233110	+	1144	23.7066	-2.30008	0.583094	-3.94461	7.99313e-05	0.0336182	2	6231968	6233110	+	Intergenic	Intergenic	120827	ENSG00000272268	ENSG00000272268	ENST00000391666	DKFZP761K2322	protein_coding	-2.30008	0.0336182
HOXB13	Interval_82191	17	27725708	27726279	+	572	16.4688	-2.305	0.595858	-3.86837	0.000109565	0.0388104	17	27725709	27726279	+	intron (ENSG00000160551, intron 1 of 1)	protein_coding-intron (ENSG00000160551, intron 1 of 19)	8051	ENSG00000160551	ENSG00000160551	ENST00000261716	TAOK1	protein_coding	-2.305	0.0388104
HOXB13	Interval_207235	8	49717561	49718054	+	494	7.67173	-2.34447	0.610864	-3.83796	0.00012406	0.0405714	8	49717562	49718054	+	Intergenic	Intergenic	-69981	ENSG00000034239	ENSG00000034239	ENST00000433756	EFCAB1	protein_coding	-2.34447	0.0405714
HOXB13	Interval_46822	12	57885194	57885875	+	682	14.2853	-2.34543	0.618321	-3.79322	0.000148708	0.0431454	12	57885195	57885875	+	intron (ENSG00000166986, intron 4 of 5)	protein_coding-intron (ENSG00000166986, intron 7 of 20)	3684	ENSG00000166986	ENSG00000166986	ENST00000537638	MARS	protein_coding	-2.34543	0.0431454
HOXB13	Interval_86032	17	67129947	67130765	+	819	28.7202	-2.35157	0.616694	-3.8132	0.00013718	0.0421395	17	67129948	67130765	+	intron (ENSG00000154262, intron 5 of 38)	protein_coding-intron (ENSG00000154262, intron 5 of 38)	15108	ENSG00000154263	ENSG00000154263	ENST00000269081	ABCA10	protein_coding	-2.35157	0.0421395
HOXB13	Interval_215831	8	133458605	133459372	+	768	28.0338	-2.37717	0.633027	-3.75524	0.000173172	0.0468527	8	133458606	133459372	+	intron (ENSG00000184156, intron 1 of 13)	protein_coding-intron (ENSG00000184156, intron 1 of 14)	520	ENSG00000184156	ENSG00000184156	ENST00000388996	KCNQ3	protein_coding	-2.37717	0.0468527
HOXB13	Interval_205126	8	20040383	20041248	+	866	21.0249	-2.38789	0.574195	-4.15868	3.20094e-05	0.0225861	8	20040384	20041248	+	promoter-TSS (ENSG00000036565)	protein_coding-promoter-TSS (ENSG00000036565)	-7383	ENSG00000036565	ENSG00000036565	ENST00000276373	SLC18A1	protein_coding	-2.38789	0.0225861
HOXB13	Interval_172336	5	145185949	145186621	+	673	10.2039	-2.39357	0.640763	-3.73551	0.000187338	0.048491	5	145185950	145186621	+	intron (ENSG00000186314, intron 4 of 4)	protein_coding-intron (ENSG00000186314, intron 5 of 7)	28647	ENSG00000186314	ENSG00000186314	ENST00000334744	PRELID2	protein_coding	-2.39357	0.048491
HOXB13	Interval_32859	11	19812037	19812657	+	621	17.8457	-2.40153	0.547055	-4.38993	1.13389e-05	0.014515	11	19812038	19812657	+	intron (ENSG00000166833, intron 2 of 41)	protein_coding-intron (ENSG00000166833, intron 1 of 37)	12875	ENSG00000166833	ENSG00000166833	ENST00000396085	NAV2	protein_coding	-2.40153	0.014515
HOXB13	Interval_142534	3	170763039	170763646	+	608	21.563	-2.41355	0.615702	-3.91999	8.85527e-05	0.0347904	3	170763040	170763646	+	Intergenic	Intergenic	-18834	ENSG00000163581	ENSG00000163581	ENST00000314251	SLC2A2	protein_coding	-2.41355	0.0347904
HOXB13	Interval_42461	12	5156663	5157453	+	791	9.96786	-2.41408	0.606447	-3.98069	6.87165e-05	0.0318384	12	5156664	5157453	+	Intergenic	Intergenic	3973	ENSG00000130037	ENSG00000130037	ENST00000252321	KCNA5	protein_coding	-2.41408	0.0318384
HOXB13	Interval_205127	8	20044338	20045033	+	696	14.1294	-2.41939	0.636928	-3.79852	0.00014556	0.0429384	8	20044339	20045033	+	Intergenic	Intergenic	-10228	ENSG00000147416	ENSG00000147416	ENST00000521442	ATP6V1B2	protein_coding	-2.41939	0.0429384
HOXB13	Interval_145810	4	3189688	3190333	+	646	9.49091	-2.43476	0.614663	-3.96114	7.45926e-05	0.0333121	4	3189689	3190333	+	exon (ENSG00000197386, exon 26 of 53)	protein_coding-exon (ENSG00000197386, exon 26 of 53)	-40429	ENSG00000197386	ENSG00000197386	ENST00000355072	HTT	protein_coding	-2.43476	0.0333121
HOXB13	Interval_44264	12	25775246	25776456	+	1211	34.5581	-2.43807	0.614779	-3.96577	7.31601e-05	0.0330778	12	25775247	25776456	+	intron (ENSG00000152936, intron 1 of 4)	protein_coding-intron (ENSG00000152936, intron 1 of 7)	25645	ENSG00000152936	ENSG00000152936	ENST00000445693	IFLTD1	protein_coding	-2.43807	0.0330778
HOXB13	Interval_26087	10	72190310	72190770	+	461	6.50301	-2.43839	0.650749	-3.74704	0.000178931	0.0474277	10	72190311	72190770	+	Intergenic	Intergenic	-4045	ENSG00000197604	ENSG00000197604	ENST00000420338	AC022532.1	protein_coding	-2.43839	0.0474277
HOXB13	Interval_159374	4	177178884	177179575	+	692	9.51444	-2.44595	0.635398	-3.84948	0.000118367	0.0400928	4	177178885	177179575	+	intron (ENSG00000164122, intron 1 of 6)	protein_coding-intron (ENSG00000164122, intron 1 of 6)	-16403	ENSG00000164122	ENSG00000164122	ENST00000505299	ASB5	protein_coding	-2.44595	0.0400928
HOXB13	Interval_11550	1	154787910	154788420	+	511	15.1669	-2.44742	0.517331	-4.73087	2.23564e-06	0.0062654	1	154787911	154788420	+	intron (ENSG00000143603, intron 2 of 7)	protein_coding-intron (ENSG00000143603, intron 2 of 7)	-107463	ENSG00000143603	ENSG00000143603	ENST00000271915	KCNN3	protein_coding	-2.44742	0.0062654
HOXB13	Interval_42493	12	5612678	5613300	+	623	8.95691	-2.44771	0.657109	-3.72496	0.000195343	0.0492832	12	5612679	5613300	+	intron (ENSG00000185652, intron 1 of 4)	protein_coding-intron (ENSG00000185652, intron 1 of 4)	-7786	ENSG00000185652	ENSG00000185652	ENST00000535299	NTF3	protein_coding	-2.44771	0.0492832
HOXB13	Interval_167049	5	80650923	80651300	+	378	7.91433	-2.45324	0.576454	-4.25573	2.08365e-05	0.0199314	5	80650924	80651300	+	intron (ENSG00000172497, intron 5 of 14)	protein_coding-intron (ENSG00000172497, intron 5 of 14)	38886	ENSG00000172497	ENSG00000172497	ENST00000513751	ACOT12	protein_coding	-2.45324	0.0199314
HOXB13	Interval_5909	1	67004193	67004696	+	504	7.9822	-2.45523	0.631189	-3.88984	0.000100309	0.0373306	1	67004194	67004696	+	intron (ENSG00000118473, intron 1 of 1)	protein_coding-intron (ENSG00000118473, intron 2 of 26)	4581	ENSG00000118473	ENSG00000118473	ENST00000371036	SGIP1	protein_coding	-2.45523	0.0373306
HOXB13	Interval_159366	4	177128857	177129595	+	739	29.0484	-2.45847	0.633116	-3.88313	0.000103119	0.0375592	4	177128858	177129595	+	Intergenic	Intergenic	-13198	ENSG00000150628	ENSG00000150628	ENST00000280191	SPATA4	protein_coding	-2.45847	0.0375592
HOXB13	Interval_144398	3	187107314	187107916	+	603	15.9491	-2.45863	0.628675	-3.91081	9.19858e-05	0.0356838	3	187107315	187107916	+	Intergenic	Intergenic	21495	ENSG00000136514	ENSG00000136514	ENST00000259030	RTP4	protein_coding	-2.45863	0.0356838
HOXB13	Interval_73675	15	83472421	83472984	+	564	13.1482	-2.46793	0.617111	-3.99916	6.35687e-05	0.0304719	15	83472422	83472984	+	intron (ENSG00000186628, intron 1 of 2)	protein_coding-intron (ENSG00000186628, intron 1 of 12)	2119	ENSG00000186628	ENSG00000186628	ENST00000561368	FSD2	protein_coding	-2.46793	0.0304719
HOXB13	Interval_84646	17	53806214	53806756	+	543	28.2597	-2.47262	0.472763	-5.23015	1.69376e-07	0.00186739	17	53806215	53806756	+	intron (ENSG00000166292, intron 1 of 2)	protein_coding-intron (ENSG00000166292, intron 1 of 3)	2760	ENSG00000166292	ENSG00000166292	ENST00000575734	TMEM100	protein_coding	-2.47262	0.00186739
HOXB13	Interval_46230	12	51799324	51800005	+	682	10.7223	-2.47773	0.611093	-4.05459	5.02216e-05	0.0273524	12	51799325	51800005	+	intron (ENSG00000050438, intron 3 of 23)	protein_coding-intron (ENSG00000050438, intron 1 of 21)	-13926	ENSG00000139629	ENSG00000139629	ENST00000604426	GALNT6	protein_coding	-2.47773	0.0273524
HOXB13	Interval_31492	11	4725128	4725960	+	833	41.8012	-2.48649	0.58797	-4.22894	2.34795e-05	0.0203541	11	4725129	4725960	+	promoter-TSS (ENSG00000167346)	protein_coding-promoter-TSS (ENSG00000167346)	-613	ENSG00000167346	ENSG00000167346	ENST00000380390	MMP26	protein_coding	-2.48649	0.0203541
HOXB13	Interval_224442	9	112182705	112183508	+	804	17.457	-2.49384	0.538686	-4.6295	3.66556e-06	0.00808266	9	112182706	112183508	+	intron (ENSG00000070159, intron 7 of 19)	protein_coding-intron (ENSG00000070159, intron 11 of 23)	-23057	ENSG00000070159	ENSG00000070159	ENST00000262539	PTPN3	protein_coding	-2.49384	0.00808266
HOXB13	Interval_84135	17	47781038	47781450	+	413	6.55853	-2.50316	0.673513	-3.71657	0.000201942	0.0496833	17	47781039	47781450	+	promoter-TSS (ENSG00000121073)	protein_coding-promoter-TSS (ENSG00000121073)	4067	ENSG00000121073	ENSG00000121073	ENST00000511657	SLC35B1	protein_coding	-2.50316	0.0496833
HOXB13	Interval_71966	15	64342580	64343225	+	646	7.19711	-2.50768	0.578133	-4.33755	1.44079e-05	0.0164424	15	64342581	64343225	+	intron (ENSG00000035664, intron 3 of 4)	protein_coding-intron (ENSG00000035664, intron 3 of 4)	-4323	ENSG00000035664	ENSG00000035664	ENST00000559306	DAPK2	protein_coding	-2.50768	0.0164424
HOXB13	Interval_144821	3	190261494	190261963	+	470	9.89904	-2.51764	0.590918	-4.26055	2.03921e-05	0.0199314	3	190261495	190261963	+	intron (ENSG00000196083, intron 1 of 10)	protein_coding-intron (ENSG00000196083, intron 1 of 10)	-11924	ENSG00000196083	ENSG00000196083	ENST00000317757	IL1RAP	protein_coding	-2.51764	0.0199314
HOXB13	Interval_228516	X	19232167	19233136	+	970	19.7428	-2.52523	0.605298	-4.17188	3.02101e-05	0.0221125	X	19232168	19233136	+	Intergenic	Intergenic	-129359	ENSG00000131828	ENSG00000131828	ENST00000540249	PDHA1	protein_coding	-2.52523	0.0221125
HOXB13	Interval_17597	1	220982305	220982874	+	570	23.0458	-2.52531	0.658108	-3.83724	0.000124427	0.0405714	1	220982306	220982874	+	TTS (ENSG00000186205)	protein_coding-TTS (ENSG00000186205)	16059	ENSG00000186205	ENSG00000186205	ENST00000366910	MARC1	protein_coding	-2.52531	0.0405714
HOXB13	Interval_151364	4	82040339	82040904	+	566	8.36402	-2.52664	0.672484	-3.75718	0.000171841	0.0466354	4	82040340	82040904	+	intron (ENSG00000138669, intron 9 of 13)	protein_coding-intron (ENSG00000138669, intron 13 of 17)	34264	ENSG00000138669	ENSG00000138669	ENST00000418486	PRKG2	protein_coding	-2.52664	0.0466354
HOXB13	Interval_28474	10	99481644	99482280	+	637	18.9069	-2.53503	0.675564	-3.75247	0.000175103	0.0470571	10	99481645	99482280	+	Intergenic	Intergenic	9032	ENSG00000155254	ENSG00000155254	ENST00000285605	MARVELD1	protein_coding	-2.53503	0.0470571
HOXB13	Interval_157693	4	155557421	155558028	+	608	24.6118	-2.53554	0.655313	-3.86921	0.00010919	0.0388104	4	155557422	155558028	+	intron (ENSG00000121207, intron 2 of 3)	protein_coding-intron (ENSG00000121207, intron 2 of 5)	-23914	ENSG00000171557	ENSG00000171557	ENST00000443553	FGG	protein_coding	-2.53554	0.0388104
HOXB13	Interval_73127	15	76403708	76404450	+	743	8.41498	-2.53621	0.659301	-3.84682	0.000119661	0.0402066	15	76403709	76404450	+	intron (ENSG00000169758, intron 2 of 3)	protein_coding-intron (ENSG00000169758, intron 1 of 10)	51753	ENSG00000169758	ENSG00000169758	ENST00000561302	C15orf27	protein_coding	-2.53621	0.0402066
HOXB13	Interval_171930	5	141139489	141139945	+	457	9.24925	-2.54761	0.571412	-4.45844	8.25592e-06	0.0124893	5	141139490	141139945	+	Intergenic	Intergenic	-86763	ENSG00000120318	ENSG00000120318	ENST00000239440	ARAP3	protein_coding	-2.54761	0.0124893
HOXB13	Interval_46349	12	52827928	52828798	+	871	15.9864	-2.55033	0.64967	-3.92558	8.65213e-05	0.0343751	12	52827929	52828798	+	promoter-TSS (ENSG00000170454)	protein_coding-promoter-TSS (ENSG00000170454)	-54	ENSG00000170454	ENSG00000170454	ENST00000252245	KRT75	protein_coding	-2.55033	0.0343751
HOXB13	Interval_94720	19	31047594	31048335	+	742	9.21356	-2.55164	0.681624	-3.74348	0.000181492	0.047744	19	31047595	31048335	+	intron (ENSG00000198597, intron 1 of 1)	protein_coding-intron (ENSG00000198597, intron 4 of 4)	7712	ENSG00000198597	ENSG00000198597	ENST00000592773	ZNF536	protein_coding	-2.55164	0.047744
HOXB13	Interval_31435	11	4081765	4082381	+	617	16.8351	-2.55433	0.684802	-3.73003	0.000191457	0.0490892	11	4081766	4082381	+	intron (ENSG00000167323, intron 2 of 8)	protein_coding-intron (ENSG00000167323, intron 5 of 11)	-27730	ENSG00000167323	ENSG00000167323	ENST00000300737	STIM1	protein_coding	-2.55433	0.0490892
HOXB13	Interval_173100	5	153565906	153566412	+	507	9.81623	-2.56397	0.646266	-3.96736	7.26719e-05	0.0330399	5	153565907	153566412	+	intron (ENSG00000037749, intron 3 of 4)	protein_coding-intron (ENSG00000037749, intron 3 of 4)	-4149	ENSG00000164574	ENSG00000164574	ENST00000297107	GALNT10	protein_coding	-2.56397	0.0330399
HOXB13	Interval_1299	1	16640621	16641264	+	644	23.1447	-2.56566	0.569242	-4.50715	6.5704e-06	0.011416	1	16640622	16641264	+	intron (ENSG00000037637, intron 1 of 2)	protein_coding-intron (ENSG00000037637, intron 2 of 9)	919	ENSG00000037637	ENSG00000037637	ENST00000375592	FBXO42	protein_coding	-2.56566	0.011416
HOXB13	Interval_172440	5	146657498	146658159	+	662	13.1804	-2.57122	0.504351	-5.09807	3.43131e-07	0.00290698	5	146657499	146658159	+	intron (ENSG00000169302, intron 3 of 6)	protein_coding-intron (ENSG00000169302, intron 3 of 10)	43250	ENSG00000169302	ENSG00000169302	ENST00000398523	STK32A	protein_coding	-2.57122	0.00290698
HOXB13	Interval_145438	3	196702409	196702976	+	568	11.5202	-2.57415	0.612135	-4.20521	2.60845e-05	0.020886	3	196702410	196702976	+	Intergenic	Intergenic	-6951	ENSG00000119227	ENSG00000119227	ENST00000238138	PIGZ	protein_coding	-2.57415	0.020886
HOXB13	Interval_27587	10	89260213	89261006	+	794	29.0388	-2.5799	0.62793	-4.10859	3.98087e-05	0.0246398	10	89260214	89261006	+	Intergenic	Intergenic	-6980	ENSG00000107789	ENSG00000107789	ENST00000536010	MINPP1	protein_coding	-2.5799	0.0246398
HOXB13	Interval_144285	3	186101364	186102556	+	1193	40.6523	-2.61383	0.649768	-4.02272	5.75298e-05	0.0290049	3	186101365	186102556	+	Intergenic	Intergenic	-21939	ENSG00000058866	ENSG00000058866	ENST00000265022	DGKG	protein_coding	-2.61383	0.0290049
HOXB13	Interval_204298	8	10486229	10486866	+	638	8.72834	-2.61839	0.701036	-3.73503	0.000187692	0.048491	8	10486230	10486866	+	intron (ENSG00000183638, intron 1 of 2)	protein_coding-intron (ENSG00000183638, intron 1 of 2)	26064	ENSG00000183638	ENSG00000183638	ENST00000329335	RP1L1	protein_coding	-2.61839	0.048491
HOXB13	Interval_20955	10	7620723	7621343	+	621	12.4293	-2.6282	0.623383	-4.21603	2.48643e-05	0.0208021	10	7620724	7621343	+	promoter-TSS (ENSG00000123243)	protein_coding-promoter-TSS (ENSG00000123243)	-2473	ENSG00000123243	ENSG00000123243	ENST00000397145	ITIH5	protein_coding	-2.6282	0.0208021
HOXB13	Interval_50482	12	95912672	95913174	+	503	12.6866	-2.66277	0.658504	-4.04366	5.26224e-05	0.0277095	12	95912673	95913174	+	intron (ENSG00000136014, intron 2 of 2)	protein_coding-intron (ENSG00000136014, intron 5 of 5)	15179	ENSG00000136014	ENSG00000136014	ENST00000258499	USP44	protein_coding	-2.66277	0.0277095
HOXB13	Interval_133546	3	66302187	66302692	+	506	7.39979	-2.66757	0.698003	-3.82172	0.000132523	0.0418949	3	66302188	66302692	+	intron (ENSG00000144741, intron 2 of 12)	protein_coding-intron (ENSG00000144741, intron 2 of 8)	30950	ENSG00000144741	ENSG00000144741	ENST00000464350	SLC25A26	protein_coding	-2.66757	0.0418949
HOXB13	Interval_43028	12	11846724	11847242	+	519	14.2991	-2.67876	0.548858	-4.8806	1.05763e-06	0.00396952	12	11846725	11847242	+	intron (ENSG00000139083, intron 1 of 3)	protein_coding-intron (ENSG00000139083, intron 1 of 7)	-58452	ENSG00000139083	ENSG00000139083	ENST00000266427	ETV6	protein_coding	-2.67876	0.00396952
HOXB13	Interval_44200	12	25032222	25032985	+	764	18.4185	-2.67903	0.650674	-4.11731	3.83315e-05	0.0240632	12	25032223	25032985	+	intron (ENSG00000060982, intron 3 of 9)	protein_coding-intron (ENSG00000060982, intron 4 of 10)	-22639	ENSG00000268865	ENSG00000268865	ENST00000599478	AC026310.1	protein_coding	-2.67903	0.0240632
HOXB13	Interval_133192	3	62560000	62560662	+	663	14.4772	-2.67934	0.697795	-3.83973	0.000123171	0.0405036	3	62560001	62560662	+	intron (ENSG00000163618, intron 1 of 6)	protein_coding-intron (ENSG00000163618, intron 8 of 27)	10590	ENSG00000163618	ENSG00000163618	ENST00000383710	CADPS	protein_coding	-2.67934	0.0405036
HOXB13	Interval_138325	3	124703551	124704350	+	800	19.6333	-2.68954	0.600308	-4.48027	7.45498e-06	0.0120649	3	124703552	124704350	+	intron (ENSG00000173706, intron 4 of 6)	protein_coding-intron (ENSG00000173706, intron 14 of 16)	25442	ENSG00000173706	ENSG00000173706	ENST00000311127	HEG1	protein_coding	-2.68954	0.0120649
HOXB13	Interval_25917	10	70295432	70295954	+	523	5.21292	-2.69205	0.710949	-3.78656	0.000152749	0.0436714	10	70295433	70295954	+	Intergenic	Intergenic	-8462	ENSG00000122912	ENSG00000122912	ENST00000609923	SLC25A16	protein_coding	-2.69205	0.0436714
HOXB13	Interval_44677	12	29540764	29541359	+	596	13.0932	-2.6997	0.644323	-4.18999	2.78972e-05	0.0214077	12	29540765	29541359	+	Intergenic	Intergenic	-1165	ENSG00000257599	ENSG00000257599	ENST00000551108	OVCH1-AS1	protein_coding	-2.6997	0.0214077
HOXB13	Interval_125529	22	25471919	25472412	+	494	8.9678	-2.72358	0.681017	-3.99928	6.35359e-05	0.0304719	22	25471920	25472412	+	intron (ENSG00000197077, intron 1 of 7)	protein_coding-intron (ENSG00000197077, intron 4 of 10)	35618	ENSG00000197077	ENSG00000197077	ENST00000401395	KIAA1671	protein_coding	-2.72358	0.0304719
HOXB13	Interval_204391	8	11604645	11604845	+	201	4.73072	-2.72368	0.727684	-3.74294	0.00018188	0.047744	8	11604646	11604845	+	intron (ENSG00000136574, intron 2 of 6)	protein_coding-intron (ENSG00000136574, intron 2 of 6)	-14151	ENSG00000255394	ENSG00000255394	ENST00000525043	C8orf49	protein_coding	-2.72368	0.047744
HOXB13	Interval_172436	5	146625316	146625817	+	502	6.5781	-2.72479	0.730098	-3.73209	0.000189901	0.0489035	5	146625317	146625817	+	intron (ENSG00000169302, intron 2 of 6)	protein_coding-intron (ENSG00000169302, intron 2 of 10)	10988	ENSG00000169302	ENSG00000169302	ENST00000398523	STK32A	protein_coding	-2.72479	0.0489035
HOXB13	Interval_31852	11	9733488	9734188	+	701	31.7535	-2.7259	0.647904	-4.20726	2.58491e-05	0.0208387	11	9733489	9734188	+	intron (ENSG00000133789, intron 3 of 5)	protein_coding-intron (ENSG00000133789, intron 2 of 11)	-7775	ENSG00000133789	ENSG00000133789	ENST00000534562	SWAP70	protein_coding	-2.7259	0.0208387
HOXB13	Interval_166453	5	74652396	74653178	+	783	19.6482	-2.72835	0.612359	-4.45548	8.37047e-06	0.0124893	5	74652397	74653178	+	TTS (ENSG00000113161)	protein_coding-TTS (ENSG00000113161)	2654	ENSG00000113161	ENSG00000113161	ENST00000287936	HMGCR	protein_coding	-2.72835	0.0124893
HOXB13	Interval_109566	2	161208988	161209490	+	503	5.98111	-2.73983	0.644515	-4.25099	2.12824e-05	0.0199314	2	161208989	161209490	+	intron (ENSG00000153250, intron 2 of 8)	protein_coding-intron (ENSG00000153250, intron 2 of 13)	-34525	ENSG00000153250	ENSG00000153250	ENST00000348849	RBMS1	protein_coding	-2.73983	0.0199314
HOXB13	Interval_42491	12	5604224	5604736	+	513	6.90558	-2.74988	0.724732	-3.79434	0.000148035	0.0431385	12	5604225	5604736	+	TTS (ENSG00000185652)	protein_coding-TTS (ENSG00000185652)	-16295	ENSG00000185652	ENSG00000185652	ENST00000535299	NTF3	protein_coding	-2.74988	0.0431385
HOXB13	Interval_205022	8	19253460	19254029	+	570	15.4649	-2.76169	0.553776	-4.98701	6.13194e-07	0.0032286	8	19253461	19254029	+	TTS (ENSG00000104611)	protein_coding-TTS (ENSG00000104611)	76644	ENSG00000104611	ENSG00000104611	ENST00000265807	SH2D4A	protein_coding	-2.76169	0.0032286
HOXB13	Interval_207775	8	56784076	56784639	+	564	8.57783	-2.77419	0.633654	-4.37808	1.19727e-05	0.0148355	8	56784077	56784639	+	Intergenic	Intergenic	-8036	ENSG00000254087	ENSG00000254087	ENST00000520220	LYN	protein_coding	-2.77419	0.0148355
HOXB13	Interval_94881	19	33460941	33461536	+	596	23.3098	-2.7944	0.598157	-4.67168	2.98748e-06	0.0070298	19	33460942	33461536	+	TTS (ENSG00000121289)	protein_coding-TTS (ENSG00000121289)	-3914	ENSG00000121289	ENSG00000121289	ENST00000590597	CEP89	protein_coding	-2.7944	0.0070298
HOXB13	Interval_42496	12	5649943	5650502	+	560	6.66205	-2.80205	0.737202	-3.80092	0.00014416	0.0429261	12	5649944	5650502	+	intron (ENSG00000047617, intron 1 of 2)	protein_coding-intron (ENSG00000047617, intron 1 of 2)	29448	ENSG00000185652	ENSG00000185652	ENST00000535299	NTF3	protein_coding	-2.80205	0.0429261
HOXB13	Interval_204349	8	11158317	11158837	+	521	7.85973	-2.80312	0.578101	-4.84884	1.24188e-06	0.00438138	8	11158318	11158837	+	TTS (ENSG00000104643)	protein_coding-TTS (ENSG00000104643)	16241	ENSG00000104643	ENSG00000104643	ENST00000221086	MTMR9	protein_coding	-2.80312	0.00438138
HOXB13	Interval_88173	18	8817496	8818105	+	610	15.3344	-2.80895	0.74973	-3.74661	0.00017924	0.0474277	18	8817497	8818105	+	intron (ENSG00000168502, intron 2 of 2)	protein_coding-intron (ENSG00000168502, intron 13 of 16)	-12120	ENSG00000168502	ENSG00000168502	ENST00000518815	SOGA2	protein_coding	-2.80895	0.0474277
HOXB13	Interval_765	1	10472250	10472942	+	693	7.81834	-2.81588	0.720701	-3.90714	9.33958e-05	0.0358097	1	10472251	10472942	+	promoter-TSS (ENSG00000142657)	protein_coding-promoter-TSS (ENSG00000142657)	13470	ENSG00000142657	ENSG00000142657	ENST00000270776	PGD	protein_coding	-2.81588	0.0358097
HOXB13	Interval_32586	11	16347157	16347645	+	489	8.26075	-2.83902	0.752439	-3.77309	0.000161236	0.0450037	11	16347158	16347645	+	intron (ENSG00000110693, intron 1 of 2)	protein_coding-intron (ENSG00000110693, intron 1 of 14)	15414	ENSG00000110693	ENSG00000110693	ENST00000525259	SOX6	protein_coding	-2.83902	0.0450037
HOXB13	Interval_183934	6	108111483	108112105	+	623	8.36223	-2.84475	0.71603	-3.97295	7.0988e-05	0.0324415	6	108111484	108112105	+	intron (ENSG00000146285, intron 1 of 7)	protein_coding-intron (ENSG00000146285, intron 1 of 7)	-46536	ENSG00000146285	ENSG00000146285	ENST00000369022	SCML4	protein_coding	-2.84475	0.0324415
HOXB13	Interval_222748	9	94659260	94659739	+	480	8.48659	-2.8598	0.708844	-4.03446	5.47289e-05	0.0283117	9	94659261	94659739	+	intron (ENSG00000169071, intron 2 of 4)	protein_coding-intron (ENSG00000169071, intron 1 of 8)	-10019	ENSG00000169071	ENSG00000169071	ENST00000375708	ROR2	protein_coding	-2.8598	0.0283117
HOXB13	Interval_105564	2	102460533	102461215	+	683	7.40865	-2.86846	0.762753	-3.76067	0.000169456	0.046273	2	102460534	102461215	+	intron (ENSG00000071054, intron 8 of 10)	protein_coding-intron (ENSG00000071054, intron 8 of 24)	-23124	ENSG00000071054	ENSG00000071054	ENST00000413150	MAP4K4	protein_coding	-2.86846	0.046273
HOXB13	Interval_133739	3	68103623	68104310	+	688	21.9398	-2.87515	0.739342	-3.88879	0.000100745	0.0373353	3	68103624	68104310	+	intron (ENSG00000183662, intron 1 of 3)	protein_coding-intron (ENSG00000183662, intron 2 of 4)	48594	ENSG00000183662	ENSG00000183662	ENST00000478136	FAM19A1	protein_coding	-2.87515	0.0373353
HOXB13	Interval_142628	3	171558531	171559279	+	749	24.5772	-2.88743	0.588075	-4.90998	9.10879e-07	0.00391905	3	171558532	171559279	+	Intergenic	Intergenic	-30678	ENSG00000075651	ENSG00000075651	ENST00000497307	PLD1	protein_coding	-2.88743	0.00391905
HOXB13	Interval_59884	13	101244514	101245160	+	647	7.95103	-2.88748	0.618677	-4.66718	3.0536e-06	0.0070298	13	101244515	101245160	+	Intergenic	Intergenic	-3055	ENSG00000134864	ENSG00000134864	ENST00000492399	GGACT	protein_coding	-2.88748	0.0070298
HOXB13	Interval_54279	13	27232364	27232964	+	601	8.38081	-2.92484	0.614479	-4.75986	1.93728e-06	0.00589206	13	27232365	27232964	+	intron (ENSG00000132970, intron 2 of 5)	protein_coding-intron (ENSG00000132970, intron 3 of 9)	16581	ENSG00000132970	ENSG00000132970	ENST00000335327	WASF3	protein_coding	-2.92484	0.00589206
HOXB13	Interval_124872	21	47118576	47119349	+	774	9.52078	-2.93472	0.608867	-4.81997	1.43583e-06	0.00478477	21	47118577	47119349	+	intron (ENSG00000183570, intron 1 of 5)	protein_coding-intron (ENSG00000183570, intron 1 of 15)	-50635	ENSG00000183570	ENSG00000183570	ENST00000400310	PCBP3	protein_coding	-2.93472	0.00478477
HOXB13	Interval_159713	4	183028085	183028590	+	506	6.15487	-2.93999	0.73514	-3.99923	6.3549e-05	0.0304719	4	183028086	183028590	+	intron (ENSG00000177822, intron 1 of 4)	antisense-intron (ENSG00000177822, intron 1 of 4)	-36802	ENSG00000218336	ENSG00000218336	ENST00000511685	TENM3	protein_coding	-2.93999	0.0304719
HOXB13	Interval_44201	12	25034007	25034726	+	720	18.4614	-2.94015	0.598246	-4.91461	8.89577e-07	0.00391905	12	25034008	25034726	+	intron (ENSG00000060982, intron 2 of 3)	protein_coding-intron (ENSG00000060982, intron 3 of 10)	-20876	ENSG00000268865	ENSG00000268865	ENST00000599478	AC026310.1	protein_coding	-2.94015	0.00391905
HOXB13	Interval_99684	2	29401204	29401692	+	489	5.38857	-2.95688	0.769272	-3.84374	0.000121174	0.0405036	2	29401205	29401692	+	intron (ENSG00000115295, intron 1 of 1)	protein_coding-intron (ENSG00000115295, intron 15 of 15)	18216	ENSG00000115295	ENSG00000115295	ENST00000401617	CLIP4	protein_coding	-2.95688	0.0405036
HOXB13	Interval_73772	15	84833781	84834264	+	484	4.57146	-2.97511	0.743262	-4.00278	6.26033e-05	0.0303389	15	84833782	84834264	+	Intergenic	Intergenic	-7219	ENSG00000259511	ENSG00000259511	ENST00000558195	UBE2Q2L	protein_coding	-2.97511	0.0303389
HOXB13	Interval_202679	7	148000318	148001047	+	730	12.18	-3.00153	0.731519	-4.10315	4.07568e-05	0.0248774	7	148000319	148001047	+	intron (ENSG00000174469, intron 6 of 8)	protein_coding-intron (ENSG00000174469, intron 21 of 23)	-35881	ENSG00000174469	ENSG00000174469	ENST00000361727	CNTNAP2	protein_coding	-3.00153	0.0248774
HOXB13	Interval_58421	13	84199094	84199775	+	682	21.1685	-3.01052	0.634973	-4.74117	2.12486e-06	0.00624715	13	84199095	84199775	+	Intergenic	Intergenic	257093	ENSG00000178235	ENSG00000178235	ENST00000377084	SLITRK1	protein_coding	-3.01052	0.00624715
HOXB13	Interval_225428	9	123171462	123171958	+	497	6.26947	-3.02328	0.730314	-4.1397	3.47763e-05	0.0234145	9	123171463	123171958	+	intron (ENSG00000136861, intron 22 of 23)	protein_coding-intron (ENSG00000136861, intron 29 of 37)	-19155	ENSG00000136861	ENSG00000136861	ENST00000360822	CDK5RAP2	protein_coding	-3.02328	0.0234145
HOXB13	Interval_97110	2	2060699	2061693	+	995	15.4165	-3.02566	0.811323	-3.72929	0.000192022	0.0490913	2	2060700	2061693	+	intron (ENSG00000186487, intron 3 of 4)	protein_coding-intron (ENSG00000186487, intron 3 of 24)	-134694	ENSG00000186487	ENSG00000186487	ENST00000460585	MYT1L	protein_coding	-3.02566	0.0490913
HOXB13	Interval_51677	12	108961662	108962224	+	563	26.1989	-3.02817	0.5913	-5.12121	3.03577e-07	0.00290698	12	108961663	108962224	+	TTS (ENSG00000136003)	protein_coding-TTS (ENSG00000136003)	5566	ENSG00000136003	ENSG00000136003	ENST00000311893	ISCU	protein_coding	-3.02817	0.00290698
HOXB13	Interval_185945	6	130692237	130692800	+	564	7.17919	-3.03322	0.788488	-3.84688	0.000119632	0.0402066	6	130692238	130692800	+	intron (ENSG00000164484, intron 1 of 2)	protein_coding-intron (ENSG00000164484, intron 1 of 2)	-49728	ENSG00000164484	ENSG00000164484	ENST00000296978	TMEM200A	protein_coding	-3.03322	0.0402066
HOXB13	Interval_123376	21	31693643	31694243	+	601	15.5994	-3.08333	0.555388	-5.55167	2.82954e-08	0.000713051	21	31693644	31694243	+	Intergenic	Intergenic	-1336	ENSG00000197683	ENSG00000197683	ENST00000360542	KRTAP26-1	protein_coding	-3.08333	0.000713051
HOXB13	Interval_141470	3	158896250	158896750	+	501	9.90379	-3.08578	0.613833	-5.02707	4.98039e-07	0.00313768	3	158896251	158896750	+	intron (ENSG00000250588, intron 1 of 4)	protein_coding-intron (ENSG00000214216, intron 1 of 3)	-95044	ENSG00000250588	ENSG00000250588	ENST00000337808	IQCJ-SCHIP1	protein_coding	-3.08578	0.00313768
HOXB13	Interval_176767	6	16321775	16322357	+	583	12.798	-3.08781	0.715036	-4.31839	1.57172e-05	0.0174374	6	16321776	16322357	+	intron (ENSG00000124788, intron 7 of 7)	protein_coding-intron (ENSG00000124788, intron 8 of 8)	32317	ENSG00000137198	ENSG00000137198	ENST00000259727	GMPR	protein_coding	-3.08781	0.0174374
HOXB13	Interval_196542	7	80151688	80152443	+	756	21.6855	-3.09457	0.623467	-4.96349	6.92367e-07	0.00339264	7	80151689	80152443	+	intron (ENSG00000135218, intron 3 of 16)	protein_coding-intron (ENSG00000135218, intron 3 of 16)	-10730	ENSG00000214415	ENSG00000214415	ENST00000398291	GNAT3	protein_coding	-3.09457	0.00339264
HOXB13	Interval_205107	8	19864576	19865057	+	482	7.93113	-3.12797	0.639236	-4.8933	9.91607e-07	0.00396952	8	19864577	19865057	+	Intergenic	Intergenic	68436	ENSG00000175445	ENSG00000175445	ENST00000311322	LPL	protein_coding	-3.12797	0.00396952
HOXB13	Interval_5607	1	64022130	64022525	+	396	6.31342	-3.13088	0.746401	-4.19464	2.73303e-05	0.0214077	1	64022131	64022525	+	intron (ENSG00000203965, intron 1 of 4)	protein_coding-intron (ENSG00000203965, intron 9 of 13)	7740	ENSG00000116652	ENSG00000116652	ENST00000371086	DLEU2L	protein_coding	-3.13088	0.0214077
HOXB13	Interval_156705	4	145104827	145105330	+	504	6.52897	-3.13322	0.831289	-3.76911	0.000163831	0.0452981	4	145104828	145105330	+	Intergenic	Intergenic	-43254	ENSG00000170180	ENSG00000170180	ENST00000360771	GYPA	protein_coding	-3.13322	0.0452981
HOXB13	Interval_42360	12	3651806	3652309	+	504	6.67391	-3.14608	0.762823	-4.12426	3.71923e-05	0.0239505	12	3651807	3652309	+	intron (ENSG00000111218, intron 2 of 8)	protein_coding-intron (ENSG00000111218, intron 2 of 11)	51633	ENSG00000111218	ENSG00000111218	ENST00000382622	PRMT8	protein_coding	-3.14608	0.0239505
HOXB13	Interval_226667	9	135216791	135217330	+	540	10.7949	-3.17897	0.855325	-3.71668	0.000201858	0.0496833	9	135216792	135217330	+	intron (ENSG00000107290, intron 5 of 24)	protein_coding-intron (ENSG00000107290, intron 5 of 25)	37531	ENSG00000125482	ENSG00000125482	ENST00000334270	TTF1	protein_coding	-3.17897	0.0496833
HOXB13	Interval_622	1	9109048	9109650	+	603	17.9549	-3.20536	0.788897	-4.0631	4.84261e-05	0.0272033	1	9109049	9109650	+	promoter-TSS (ENSG00000142583)	protein_coding-promoter-TSS (ENSG00000142583)	-30	ENSG00000142583	ENSG00000142583	ENST00000486632	SLC2A5	protein_coding	-3.20536	0.0272033
HOXB13	Interval_122004	20	62869578	62870117	+	540	5.30826	-3.2827	0.763598	-4.299	1.71574e-05	0.0180921	20	62869579	62870117	+	intron (ENSG00000196132, intron 21 of 22)	protein_coding-intron (ENSG00000196132, intron 21 of 22)	-17261	ENSG00000203880	ENSG00000203880	ENST00000299468	PCMTD2	protein_coding	-3.2827	0.0180921
HOXB13	Interval_127464	22	49066397	49067046	+	650	5.10188	-3.45793	0.87665	-3.94448	7.99735e-05	0.0336182	22	49066398	49067046	+	intron (ENSG00000219438, intron 2 of 3)	protein_coding-intron (ENSG00000219438, intron 2 of 3)	94457	ENSG00000219438	ENSG00000219438	ENST00000336769	FAM19A5	protein_coding	-3.45793	0.0336182
HOXB13	Interval_100915	2	43413860	43414535	+	676	12.1011	-3.49727	0.811929	-4.30736	1.65214e-05	0.0179902	2	43413861	43414535	+	intron (ENSG00000115970, intron 19 of 19)	protein_coding-intron (ENSG00000115970, intron 19 of 19)	39550	ENSG00000152518	ENSG00000152518	ENST00000282388	ZFP36L2	protein_coding	-3.49727	0.0179902
HOXB13	Interval_72325	15	68098280	68098851	+	572	4.96807	-3.70337	0.963745	-3.84268	0.000121696	0.0405036	15	68098281	68098851	+	intron (ENSG00000137764, intron 17 of 17)	protein_coding-intron (ENSG00000137764, intron 21 of 21)	-17329	ENSG00000188779	ENSG00000188779	ENST00000341418	SKOR1	protein_coding	-3.70337	0.0405036
HOXB13	Interval_30394	10	123854665	123855154	+	490	7.34751	-3.77682	0.956501	-3.94857	7.86182e-05	0.0334592	10	123854666	123855154	+	intron (ENSG00000138162, intron 5 of 19)	protein_coding-intron (ENSG00000138162, intron 4 of 21)	106189	ENSG00000138162	ENSG00000138162	ENST00000490979	TACC2	protein_coding	-3.77682	0.0334592
HOXB13	Interval_144263	3	185835299	185835942	+	644	40.3109	-3.87392	0.533366	-7.26316	3.78142e-13	6.67051e-08	3	185835300	185835942	+	intron (ENSG00000058866, intron 2 of 3)	protein_coding-intron (ENSG00000058866, intron 2 of 3)	-9288	ENSG00000244405	ENSG00000244405	ENST00000440773	ETV5	protein_coding	-3.87392	6.67051e-08
HOXB13	Interval_94744	19	31562124	31562536	+	413	5.02068	-4.08306	0.962993	-4.23997	2.23547e-05	0.0199314	19	31562125	31562536	+	Intergenic	Intergenic	-78032	ENSG00000268953	ENSG00000268953	ENST00000598480	AC020952.1	protein_coding	-4.08306	0.0199314
HOXB13	Interval_93452	19	10245936	10246552	+	617	4.14239	-4.08389	0.977394	-4.17834	2.93642e-05	0.021995	19	10245937	10246552	+	promoter-TSS (ENSG00000130816)	protein_coding-promoter-TSS (ENSG00000130816)	7328	ENSG00000130816	ENSG00000130816	ENST00000588952	DNMT1	protein_coding	-4.08389	0.021995
HOXB13	Interval_84140	17	47827143	47827906	+	764	17.3267	-4.18153	0.711585	-5.87636	4.19395e-09	0.000123304	17	47827144	47827906	+	intron (ENSG00000121104, intron 1 of 4)	protein_coding-intron (ENSG00000121104, intron 1 of 7)	-2900	ENSG00000121104	ENSG00000121104	ENST00000505159	FAM117A	protein_coding	-4.18153	0.000123304
HOXB13	Interval_116812	2	241112577	241113248	+	672	23.7905	-4.19215	0.782414	-5.35797	8.41641e-08	0.00114206	2	241112578	241113248	+	Intergenic	Intergenic	-28934	ENSG00000178602	ENSG00000178602	ENST00000391989	OTOS	protein_coding	-4.19215	0.00114206
HOXB13	Interval_275	1	4913760	4914389	+	630	13.114	-4.34695	0.918573	-4.73228	2.2201e-06	0.0062654	1	4913761	4914389	+	Intergenic	Intergenic	142860	ENSG00000196581	ENSG00000196581	ENST00000378191	AJAP1	protein_coding	-4.34695	0.0062654
HOXB13	Interval_68974	15	28365054	28365566	+	513	10.439	-4.45349	0.889456	-5.00698	5.52898e-07	0.0032286	15	28365055	28365566	+	intron (ENSG00000128731, intron 86 of 92)	protein_coding-intron (ENSG00000128731, intron 86 of 92)	-20868	ENSG00000104044	ENSG00000104044	ENST00000354638	OCA2	protein_coding	-4.45349	0.0032286
HOXB13	Interval_127457	22	48984580	48985060	+	481	6.68758	-5.16447	1.05474	-4.89644	9.75866e-07	0.00396952	22	48984581	48985060	+	intron (ENSG00000219438, intron 1 of 2)	protein_coding-intron (ENSG00000219438, intron 1 of 3)	12555	ENSG00000219438	ENSG00000219438	ENST00000336769	FAM19A5	protein_coding	-5.16447	0.00396952
